# Genome-wide meta-analysis of panic attacks and disorder identifies genetic risk factors and implicates multiple body systems in panic and other psychiatric disorders

**DOI:** 10.1101/2025.06.15.25329656

**Authors:** Brittany L. Mitchell, Megan Skelton, Rujia Wang, Abigail R. ter Kuile, Alan E. Murphy, Genevieve Morneau-Vaillancourt, Danyang Li, Elham Assary, Matthew Hotopf, Jihua Hu, Anna Monistrol-Mula, Jodi T. Thomas, Ang Li, Jian Zeng, Chérie Armour, Andrew M. McIntosh, James T. R. Walters, Donald M. Lyall, Daniel J. Smith, Lifelines Cohort Study, NIHR BioResource Consortium, Nathalie Kingston, John R. Bradley, GLAD Study Authors, Gursharan Kalsi, Sang-Hyuck Lee, Yuhao (Leo) Lin, Evangelos Vassos, Saakshi Kakar, Laura Meldrum, Iona Smith, Gemma Chavarria Ventura, Catherine M. Olsen, David C. Whiteman, Sarah E. Medland, Penelope A. Lind, Enda M. Byrne, Ian B. Hickie, Naomi R. Wray, Lukas Mach, Michela Noseda, Andreas J. Forstner, Harold Snieder, Catharina A. Hartman, Nicholas G. Martin, Jürgen Deckert, Nathan Skene, Jonathan R. I. Coleman, Thalia C. Eley, Gerome Breen

**Affiliations:** QIMR Berghofer Medical Research Institute, Brisbane, Queensland, Australia; School of Biomedical Sciences, Faculty of Medicine, The University of Queensland, Brisbane, Queensland, Australia; School of Biomedical Sciences, Queensland University of Technology, Brisbane, Australia; Social, Genetic, and Developmental Psychiatry Centre, Institute of Psychiatry, Psychology and Neuroscience, King’s College London, London, UK; National Institute for Health and Care Research Maudsley Biomedical Research Centre, South London and Maudsley NHS Trust, London, UK; Department of Clinical, Educational, and Health Psychology, University College London, London, UK; UK Dementia Research Institute at Imperial College London, London, UK; Department of Brain Sciences, Imperial College London, London, UK; Research Centre of the Montreal University Institute of Mental Health, University of Montreal, Canada; Institute of Psychiatry, Psychology & Neuroscience, King’s College London, London, UK; Trauma and Mental Health Research Centre (TMHRC), School of Psychology, Queen’s University Belfast, Belfast, UK; Division of Psychiatry, Centre for Clinical Brain Sciences, University of Edinburgh, Edinburgh, UK; Centre for Neuropsychiatric Genetics and Genomics and National Centre for Mental Health, Cardiff University, Cardiff, UK; School of Health & Wellbeing, University of Glasgow, Glasgow, UK; NIHR BioResource, Cambridge Biomedical Campus, Cambridge, UK; Department of Haematology, University of Cambridge, Cambridge, Biomedical Campus, Cambridge, UK; School of Psychology, University of Queensland, Brisbane, Australia; University of Queensland Child Health Research Centre, Brisbane, Australia; Institute for Molecular Bioscience, University of Queensland, Brisbane, QLD, Australia; Department of Psychiatry, University of Oxford, Oxford, UK; Department of Bioengineering, Imperial College London, London, UK; Royal Brompton Hospital, London, UK; British Heart Foundation Centre of Research Excellence, Imperial College London, London, UK; Institute of Human Genetics, University of Bonn, School of Medicine & University Hospital Bonn, Bonn, Germany; Institute of Neuroscience and Medicine (INM-1), Research Center Jülich, Jülich, Germany; Department of Epidemiology, University of Groningen, University Medical Center Groningen, Groningen, Netherlands; Department of Psychiatry, University of Groningen, University Medical Center Groningen, Groningen, Netherlands; Institute of Clinical Epidemiology and Biometry,Medical Faculty, University of Würzburg, Würzburg, Germany; Department of Psychiatry, Psychosomatics and Psychotherapy, University Hospital, Würzburg, Germany

## Abstract

Panic attacks are sudden episodes of intense fear with physical and psychological symptoms, affecting approximately 28% of the population. Panic disorder (3-7% prevalence) involves recurrent attacks with persistent anticipatory worry, functional impairment, and avoidance. We conducted genome-wide association meta-analyses of a broad panic phenotype (panic attacks or panic disorder; 90,840 cases, 201,638 controls), panic disorder (41,721 cases, 201,638 controls), and isolated panic attacks (49,119 cases, 192,885 controls), identifying the first genome-wide significant variants for each trait (25 broad, 15 disorder, 5 attack). Gene-set analysis of single-cell RNA sequencing data for the broad phenotype implicated eye, heart, and lung neurons, pointing to sensory processing and interoceptive awareness. These peripheral neuronal associations generalised across psychiatric disorders. These findings offer novel insights into the biological mechanisms underlying panic and the overlooked role of afferent neurons across psychiatric disorders.

## Supplementary Tables for "Genome-wide meta-analysis of panic attacks and disorder identifies genetic risk factors and implicates multiple body systems in panic and other psychiatric disorders" (part 1 of 2)

### Sheet: Contents
Supplementary Tables for Panic
Table	Title
1	Cohort & phenotype descriptions
2	Genome-wide significant associations from the meta-analysis of panic phenotypes super-screened
3	Internal genetic correlations between super and simple screen meta-analyses
4	Genome-wide significant associations from the meta-analysis of panic phenotypes simple-screened
5	Loci overlap between panic phenotypes and discovery power
6	Finemapping results from PolyFun and SuSiE
7	Gene annotation using positional, eQTL and chromatin interaction data
8	Summary-Based Mendelian Randomisationannotations
9	Gene-based associations
10	Gene-set results
11	MAGMA cell-type enrichment across psychiatric disorders (source data, Fig S9)
12	MAGMA cell-type enrichment for panic broad in organ-specific single-cell atlases (heart and lung)
13	Differential gene expression enrichment
14	Stratified LDSC partitioned-heritability enrichment across CNS and PNS neurons (source data, Fig 4)
15	Gene-based drug targets from DrugTargetor analysis for panic broad
16	Gene-based drug targets from DrugTargetor analysis for panic disorder
17	Gene-based drug classes from DrugTargetor analysis for panic broad
18	Gene-based drug classes from DrugTargetor analysis for panic disorder
19	Genetic correlations with external phenotypes estimated via LDSC for panic broad
20	Genetic correlations with external phenotypes estimated via LDSC for panic disorder
21	Genetic correlations with external phenotypes estimated via LDSC for panic attacks
22	Genetic correlations with external phenotypes estimated via LDSC for panic broad simple-screened
23	Genetic correlations with external phenotypes estimated via LDSC for panic disorder simple-screened
24	Genetic correlations with external phenotypes estimated via LDSC for panic attacks super-screened
25	Genetic correlations with external phenotypes: comparison between panic phenotypes
26	Polygenic score results from SBayesRC
27	UKB Codes
28	Twin analysis

### Sheet: ST1_cohort_info
Table S1. Cohort descriptions
Cohort	Abreviation	Phenotype	Case measure(s)	Control measure(s)	Cases	Controls	Neff	λGC	λ1000	LDSC intercept (SE)	Attenuation ratio (SE)	Imputation panel	Study design	Country	Ancestry	Ethical approval statement	Study paper	Additional information
Australian Genetics of Depression Study and QSkin	AGDS	Panic Attacks Simple	CIDI-SF, single-item if CIDI-SF NA	CIDI-SF and single-item	5524	15268	8112.78	1.032	1.004	0.995 (0.008)	< 0	Haplotype Reference Consortium 1.1	Clinical, lifetime depression	Australia	EUR	The study received ethical approval by the QIMR Berghofer Medical Research Institute Human Research Ethics Committee in Brisbane, Australia. Written informed consent was obtained from participants.	https://doi.org/10.1016/j.biopsych.2021.10.021	AGDS & QSkin were analysed together as a single merged sample
		Panic Attacks Super			5524	11798	7524.78	1.032	1.004	0.988 (0.008)	< 0
		Panic Broad Simple			10562	15268	12486.3	1.108	1.009	0.993 (0.008)	< 0
		Panic Broad Super			10562	11798	11145.8	1.105	1.009	0.991 (0.008)	< 0
		Panic Disorder Simple			5038	15268	7576.1	1.065	1.009	0.972 (0.007)	< 0
		Panic Disorder Super			5038	11798	7060.86	1.071	1.01	0.971 (0.007)	< 0
All of Us	AoU	Panic Attacks Simple	Single item reporting lifetime PD diagnosis; DSM criteria including detailed description of what a panic attack is; EHR for PD	DSM criteria and single-item	17108	158435	30881.4	1.083	1.003	1.003 (0.007)	0.033 (0.078)	NA - Whole Genome Sequenced	Population-based longitudinal study	United States	EUR	The All of Us Research Program is reviewed and approved annually by a single Institutional Review Board (IRB), the All of Us Research Program IRB, in accordance with the US Office for Human Research Protections (OHRP) regulations.	https://doi.org/10.1038/s41586-023-06957-x
		Panic Attacks Super			17108	95939	29037.9	1.093	1.003	1.002 (0.007)	0.015 (0.069)
		Panic Broad Simple			29060	158435	49111.9	1.118	1.002	1.010 (0.007)	0.074 (0.056)
		Panic Broad Super			29060	95939	44608.2	1.162	1.004	1.024 (0.008)	0.133 (0.043)
		Panic Disorder Simple			11952	158435	22227.2	1.099	1.004	1.013 (0.007)	0.119 (0.063)
		Panic Disorder Super			11952	95939	21256	1.121	1.006	1.015 (0.007)	0.115 (0.050)
Forstner et al. (2021; pre-existing meta-analysis sumstats)	Forstner	Panic Broad Super	Lifetime diagnosis of PD according to DSM-III-R, DSM-IV, or ICD-10 criteria	Varied per contributing cohort - see Supplementary Materials	2147	7760	3363.42	1.059	1.017	0.999 (0.008)	< 0	1000 Genomes Project reference panel (v3.macGT1)	Clinical (panic disorder patients) and population/community-based controls	Denmark, Estonia, Sweden, and Germany	EUR	The study was approved by the respective local ethics committees, and all participants provided written informed consent prior to inclusion.	https://doi.org/10.1038/s41380-019-0590-2	A meta-analysis of six cohorts. The same summary statistics are used for these 4 phenotypes due to the relatively small sample size and lack of control over the definitions when using secondary summary statistics (i.e. we could not include panic attack cases in addition to panic disorder to increase the panic broad N, or screen only for panic phenotypes in our simple screened controls)
		Panic Broad Simple			2147	7760	3363.42	1.059	1.017	0.999 (0.008)	< 0
		Panic Disorder Super			2147	7760	3363.42	1.059	1.017	0.999 (0.008)	< 0
		Panic Disorder Simple			2147	7760	3363.42	1.059	1.017	0.999 (0.008)	< 0
Australian Genetics of Bipolar Disorder Study	GBP	Panic Attacks Simple	CIDI-SF, single-item if CIDI-SF NA	CIDI-SF and single-item	1180	2804	1661	1.011	1.006	0.998 (0.006)	< 0	Haplotype Reference Consortium 1.1	Clinical, lifetime bipolar disorder	Australia	EUR	Ethics approval was obtained from the QIMR Berghofer Human Research Ethics Committee. The External Request Evaluation Committee of Services Australia approved the study mail-out and the consenting process for linkage to participant Medicare Benefits Schedule (MBS) and PBS data (EREC reference number MI10846). All participants provided informed consent.	https://doi.org/10.1177/00048674231195571
		Panic Attacks Super			1180	2081	1506.03	1.014	1.009	0.996 (0.007)	< 0
		Panic Broad Simple			2393	2804	2582.25	1.017	1.006	1.000 (0.007)	0.041 (0.660)
		Panic Broad Super			2393	2081	2226.12	1.02	1.009	0.996 (0.007)	< 0
		Panic Disorder Simple			1213	2804	1693.43	1.017	1.01	1.005 (0.007)	0.397 (0.543)
		Panic Disorder Super			1213	2081	1532.64	1.011	1.007	1.000 (0.007)	< 0
Genetic Links to Anxiety and Depression Study & NIHR Bioresource + UK Biobank	GLAD+UKB	Panic Attacks Simple	CIDI-SF, single-item panic disorder if CIDI-SF NA, GP codes, ICD-10 codes	CIDI-SF and single-item	22549	146954	39098.6	1.121	1.003	1.007 (0.007)	0.055 (0.055)	UKB: Haplotype Reference Consortium reference panel, 1000 Genomes phase 3, and UK10K Consortium reference panel GLAD and BioResource: TopMED Freeze 8	GLAD: Clinical (lifetime anxiety or depression) and controls UKB: Population-based longitudinal study	UK	EUR	GLAD: Ethical approval for the GLAD Study and NBR COPING study was obtained from the London-Fulham Research Ethics Committee (REC reference 18/LO/1218 and 20/SW/0078, respectively, COPING project no. 282754.). The dataset used in the present analysis was freeze 2023-06-07. All participants provided informed consent. UKB: UKB analyses were conducted under application ID 82087. All participants provided informed consent.	GLAD: https://doi.org/10.1016/j.brat.2019.103503 UKB: https://doi.org/10.1038/s41586-018-0579-z	UKBiobank and GLAD+ were analysed together as a single merged sample
		Panic Attacks Super			22549	30137	25796.6	1.194	1.008	1.041 (0.008)	0.199 (0.036)
		Panic Broad Simple			39289	146954	62001.5	1.197	1.003	1.016 (0.008)	0.078 (0.038)
		Panic Broad Super			39289	30137	34109.8	1.243	1.007	1.038 (0.008)	0.134 (0.029)
		Panic Disorder Simple			16740	146954	30056.2	1.083	1.003	0.983 (0.008)	< 0
		Panic Disorder Super			16740	30137	21524.1	1.152	1.007	1.021 (0.008)	0.116 (0.043)
Lifelines	LL	Panic Attacks Simple	MINI, single-item if MINI NA	MINI and single-item	1573	67946	3074.82	1.02	1.006	1.003 (0.009)	0.119 (0.429)	Haplotype Reference Consortium 1.1	Population-based longitudinal family study	The Netherlands	EUR	The Lifelines Cohort study is conducted according to the principles of the Declaration of Helsinki and in accordance with the research code of University Medical Center Groningen, and is approved by its medical ethical committee. All participants signed an informed consent form.	https://doi.org/10.1093/ije/dyab257	Split across 3 chips
		Panic Attacks Super			1573	52519	3054.51	1.023	1.007	1.003 (0.009)	0.128 (0.344)
		Panic Broad Simple			5504	69590	10201.2	1.096	1.009	1.034 (0.010)	0.377 (0.105)
		Panic Broad Super			5504	53412	9979.62	1.118	1.012	1.041 (0.009)	0.378 (0.087)
		Panic Disorder Simple			3931	69590	7441.64	1.105	1.014	1.033 (0.009)	0.364 (0.103)
		Panic Disorder Super			3931	53412	7323.04	1.121	1.016	1.038 (0.009)	0.367 (0.091)
Twins Early Development Study	TEDS	Panic Attacks Simple	CIDI-SF, single-item if CIDI-SF NA	CIDI-SF and single-item	1185	2799	1665.07	0.999	0.999	0.999 (0.007)	NA	Haplotype Reference Consortium 1.1	Longitudinal population-based twin cohort	England & Wales, UK	EUR	TEDS has been granted ethical approval by the King’s College London ethics committee (References: PNM/09/10-104 and HR/DP-20/21-22060). Informed consent was obtained from all participants.	https://doi.org/10.1002/jcv2.12154
		Panic Attacks Super			1185	511	714.07	1.005	1.006	0.999 (0.007)	< 0
		Panic Broad Simple			1885	2799	2252.82	1.038	1.017	1.022 (0.007)	0.668 (0.224)
		Panic Broad Super			1885	511	804.04	0.996	0.995	0.983 (0.007)	NA
		Panic Disorder Simple			700	2799	1119.92	1.002	1.001	0.970 (0.007)	NA
		Panic Disorder Super			700	511	590.75	1.047	1.079	1.039 (0.007)	0.825 (0.140)
Phenotypes		Panic Attacks Simple			49119	394206	87353.5	1.1459	1.00167	1.0043 (0.0072)	0.026 (0.0436)
		Panic Attacks Super			49119	192985	78307.1	1.1973	1.00252	1.013 (0.0073)	0.0556 (0.0317)
		Panic Broad Simple			90840	403610	148302	1.3068	1.00207	1.020 (0.0098)	0.0532 (0.0265)
		Panic Broad Super			90840	201638	125252	1.3546	1.00283	1.033 (0.0091)	0.0744 (0.0204)
		Panic Disorder Simple			41721	403610	75624.7	1.2498	1.0033	1.009 (0.0083)	0.029 (0.0279)
		Panic Disorder Super			41721	201638	69136.9	1.2966	1.00429	1.025 (0.0083)	0.0683 (0.0231)
Measure references
CIDI-SF: Kessler et al. (1998). The world health organization composite international diagnostic interview short‐form (CIDI‐SF). Int. J. Methods Psychiatr. Res. 7, 171–185.
Measures notes
Single-item self-report diagnosis of panic disorder was only used where response to the diagnostic measure (CIDI-SF or MINI) was missing
The MINI and CIDI-SF both capture DSM-5 criteria for panic disorder; the same algorithm was used to derive diagnosis from CIDI-SF and MINI questionnaire responses
The N stated for Forstner et al. is based on the summary statistics which was slightly lower than that stated in the article
Super screening excludes panic attacks/disorder, depression, and anxiety from controls.
Simple screening excludes only panic cases from controls.

### Sheet: ST2_loci
Table S2. Lead variants of genetic loci significantly associated with panic from COJO
Locus	SNP	CHR	BP	A1	A2	A1 Freq	Beta	Beta SE	P	Conditional Beta	Conditional Beta SE	Conditional P	N	NEFF	Cochran's Q	df	P-het	I² (%)
Panic broad
1	rs3101336	1	72751185	T	C	0.378	-0.0578	0.0071	4.352e-16	-0.0578	0.00710092	3.96e-16	233555	42186.3	6.207	5	0.2866	19.4
2	rs10159228	1	191291939	A	T	0.6819	-0.0411	0.007	5.108e-09	-0.0411	0.00700042	4.33e-09	291714	47042.4	9.263	6	0.1593	35.2
3	rs13011472	2	57961602	C	G	0.5122	-0.0383	0.0066	5.323e-09	-0.0383	0.00660039	6.53e-09	290807	45941	12.284	6	0.05593	51.2
4	rs352186	2	138359183	A	C	0.2422	0.0465	0.0081	8.085e-09	0.0465	0.00810052	9.45e-09	232974	41521.3	4.498	5	0.4802	0
5	rs41533650	4	176869252	A	G	0.2102	0.0476	0.0085	2.173e-08	0.0476	0.00850052	2.15e-08	231898	41685.2	8.027	5	0.1548	37.7
6	rs17280797	6	28697625	A	G	0.9295	-0.1132	0.0179	2.629e-10	-0.1132	0.0179025	2.56e-10	157571	23813.6	1.462	4	0.8333	0
7	rs11154014	6	121640617	A	T	0.8413	-0.0612	0.0095	1.288e-10	-0.0612	0.00950078	1.18e-10	233074	41494.9	7.707	5	0.1732	35.1
8	rs1859328	7	27878077	A	G	0.2319	0.0448	0.0078	8.725e-09	0.0448	0.00780045	9.29e-09	291195	46138.4	8.894	6	0.1796	32.5
9	rs59369558	7	115029650	T	C	0.5016	0.0383	0.0069	3.31e-08	0.0383	0.00690041	2.85e-08	232555	42008.4	15.806	5	0.00742	68.4
10	rs34038233	7	129208006	T	G	0.406	-0.0371	0.0067	2.803e-08	-0.0371	0.00670036	3.08e-08	290139	46185.7	3.718	6	0.7148	0
11	rs4483247	9	37045825	A	G	0.8355	-0.0515	0.0088	5.433e-09	-0.0515	0.00880052	4.86e-09	291988	46977.8	2.52	6	0.8662	0
12	rs7096002	10	21881631	C	G	0.4646	-0.0369	0.0067	3.669e-08	-0.0369	0.00670037	3.65e-08	291423	44777.8	2.247	6	0.8956	0
13	rs1806153	11	31850105	T	G	0.2245	0.0561	0.0079	9.924e-13	0.0561	0.00790071	1.24e-12	291807	46016.9	10.298	6	0.1126	41.7
14	rs2856653	11	47361084	T	C	0.3586	0.0408	0.0072	1.494e-08	0.0408	0.00720045	1.46e-08	232274	41933.9	6.974	5	0.2226	28.3
15	rs4882465	12	84081032	T	C	0.54	0.0386	0.0066	4.275e-09	0.0386	0.0066004	4.97e-09	290575	46209.4	7.424	6	0.2834	19.2
16	rs9527069	13	53925551	A	G	0.7024	-0.0435	0.0072	1.406e-09	-0.0435	0.00720046	1.53e-09	291132	46141.1	2.527	6	0.8654	0
17	rs9317586	13	66966427	A	C	0.4804	0.0382	0.0069	3.772e-08	0.0382	0.00690041	3.1e-08	231155	42072.6	11.625	5	0.04031	57
18	rs9589493	13	92955187	A	G	0.7828	-0.0434	0.0079	4.691e-08	-0.0434	0.00790041	3.94e-08	291995	47120	4.245	6	0.6435	0
19	rs28426374	14	75346740	T	C	0.4536	-0.0422	0.0066	1.405e-10	-0.0422	0.00660048	1.62e-10	292024	46312.5	4.682	6	0.5852	0
20	rs226006	16	21620626	A	G	0.3361	-0.0387	0.007	2.919e-08	-0.0387	0.00700038	3.23e-08	290242	45730.2	5.106	6	0.5303	0
21	rs4628973	16	90112226	A	G	0.7083	0.0423	0.0073	8.124e-09	0.0423	0.00730044	6.87e-09	288847	45412	10.475	6	0.106	42.7
22	rs1539853	18	35131444	A	G	0.2472	0.0446	0.0076	4.531e-09	0.0446	0.00760046	4.41e-09	289852	46517.3	8.804	6	0.1849	31.8
23	rs17408393	18	50709981	A	G	0.5866	-0.0475	0.0066	8.904e-13	-0.0475	0.00660059	6.19e-13	292153	47333.6	2.287	6	0.8915	0
24	rs2267158	22	30950360	T	C	0.6753	0.0415	0.0074	2.281e-08	0.0415	0.00740045	2.05e-08	232327	41641.6	9.04	5	0.1075	44.7
25	rs2024567	22	41699206	C	G	0.32	0.0404	0.0074	5.084e-08	0.0404	0.00740042	4.78e-08	233050	41961.2	16.204	5	0.006284	69.1
Panic disorder
1	rs7540965	1	41096863	T	C	0.3412	0.0545	0.0092	3.43e-09	0.0545	0.00920066	3.15e-09	242459	26280.4	17.147	6	0.008759	65
2	rs3101336	1	72751185	T	C	0.3809	-0.0719	0.0096	8.372e-14	-0.0686344	0.00961943	9.68e-13	186011	23006.8	3.663	5	0.5988	0
3	rs3964487	1	73873755	A	G	0.399	0.0532	0.0089	2.395e-09	0.0492924	0.00891748	3.25e-08	242481	26323.4	3.658	6	0.7229	0
4	rs1289881	1	117901251	C	G	0.8793	-0.0863	0.0145	2.711e-09	-0.0863	0.0145012	2.66e-09	185844	22407.3	8.727	5	0.1205	42.7
5	rs352186	2	138359183	A	C	0.2424	0.0654	0.0109	2.055e-09	0.0654	0.0109009	1.98e-09	185638	22916.3	2.147	5	0.8285	0
6	rs12333226	6	29009943	A	T	0.9474	-0.1266	0.0201	3.051e-10	-0.125905	0.0201021	3.77e-10	233442	24834.7	1.733	5	0.8847	0
7	rs583129	6	33315152	A	G	0.5793	-0.0527	0.0091	7.931e-09	-0.0523576	0.00910083	8.76e-09	232290	24774.9	6.124	5	0.2943	18.4
8	rs1859328	7	27878077	A	G	0.2325	0.0608	0.0104	4.392e-09	0.0608	0.0104007	5.04e-09	242512	25906.1	16.576	6	0.01098	63.8
9	rs1510302	7	97373566	T	C	0.5229	0.0509	0.0088	5.871e-09	0.0509	0.00880061	7.31e-09	242498	25880.7	9.417	6	0.1514	36.3
10	rs2863231	11	31796560	A	G	0.3573	0.0583	0.0092	2.148e-10	0.0583	0.00920077	2.35e-10	241671	25724.9	3.808	6	0.7026	0
11	rs28426374	14	75346740	T	C	0.4556	-0.055	0.0088	3.603e-10	-0.055	0.00880071	4.12e-10	243067	26031.7	4.992	6	0.5449	0
12	rs12607755	18	35134259	T	C	0.7511	-0.0613	0.0101	1.423e-09	-0.0613	0.0101008	1.29e-09	242022	26218.3	4.162	6	0.6548	0
13	rs6508210	18	50747191	A	C	0.4594	-0.0583	0.0087	2.493e-11	-0.0583	0.00870079	2.08e-11	243029	26598.9	0.744	6	0.9935	0
14	rs2024937	20	21116302	A	G	0.3001	0.0585	0.0096	9.188e-10	0.0585	0.00960074	1.11e-09	242640	25830.1	11.979	6	0.06244	49.9
15	rs6633421	23	21569920	A	G	0.855	0.0701	0.0125	2.208e-08	0.0701	0.0125008	2.05e-08	227182	25811.7	1.841	3	0.6061	0
Panic attacks
1	rs2815765	1	72752230	T	C	0.4039	-0.0519	0.0087	2.297e-09	-0.0519	0.00870069	2.45e-09	186494	27437.1	7.731	4	0.1019	48.3
2	rs16854051	4	42123892	T	C	0.2055	-0.059	0.0102	6.364e-09	-0.059	0.0102007	7.3e-09	240703	29435	6.393	5	0.2699	21.8
3	rs4483247	9	37045825	A	G	0.8383	-0.0608	0.011	3.659e-08	-0.0608	0.0110007	3.26e-08	241847	30484.2	3.595	5	0.6091	0
4	rs112484789	14	103919097	T	C	0.1371	0.0704	0.0121	5.369e-09	0.0704	0.0121009	5.96e-09	240385	28867	7.352	5	0.1957	32
5	rs2267158	22	30950360	T	C	0.6757	0.0491	0.009	4.516e-08	0.0491	0.00900058	4.89e-08	187151	28169.8	3.575	4	0.4665	0
* Heterogeneity was assessed using Cochran's Q statistic and I² (METAL ANALYZE HETEROGENEITY). Q follows a chi-squared distribution with df = k − 1, where k is the number of contributing studies. I² is the percentage of variation across studies attributable to heterogeneity.

### Sheet: ST3_internal_rgs
Table S3. Genetic correlations between the panic phenotypes
Panic phenotype 1	Panic phenotype 2	rg	se	z	p_different_from_0	p_different_from_1	h2_obs_phenotype 2	h2_obs_se_phenotype 2	h2_int	h2_int_se	gcov_int	gcov_int_se
PanicDisorder_SuperScreened	PanicAttacks_SuperScreened	0.9081	0.0251	36.2072	4.69e-287	0.000250885	0.0507	0.003	1.0128	0.0074	0.2206	0.0063
PanicBroad_SuperScreened	PanicAttacks_SuperScreened	0.9535	0.0072	133.158	0	1.05862e-10	0.0507	0.003	1.0127	0.0073	0.8204	0.0075
PanicBroad_SuperScreened	PanicDisorder_SuperScreened	0.9987	0.0073	137.642	0	0.858658	0.0784	0.0038	1.0235	0.0085	0.7444	0.0084
PanicBroad_SimpleScreened	PanicAttacks_SimpleScreened	0.9431	0.0106	89.146	0	7.96479e-08	0.0198	0.0015	1.0032	0.0074	0.8032	0.0079
PanicBroad_SimpleScreened	PanicDisorder_SimpleScreened	1.002	0.0084	119.68	0	0.811807	0.0357	0.0019	1.0079	0.0084	0.7042	0.0086
PanicDisorder_SimpleScreened	PanicAttacks_SimpleScreened	0.8986	0.0338	26.5868	9.64e-156	0.0026998	0.0198	0.0015	1.0033	0.0074	0.1478	0.0064
PanicDisorder_SimpleScreened	PanicDisorder_SuperScreened	1.0008	0.0024	423.433	0	0.738883	0.0785	0.0039	1.0247	0.0086	0.9416	0.0083
PanicBroad_SimpleScreened	PanicBroad_SuperScreened	0.9932	0.0034	294.421	0	0.0455003	0.079	0.0035	1.0318	0.0096	0.9022	0.0093
PanicAttacks_SimpleScreened	PanicAttacks_SuperScreened	0.9858	0.0058	171.013	0	0.0143542	0.051	0.003	1.0128	0.0074	0.9065	0.007
Note: Super screening excludes panic attacks/disorder, depression, and anxiety from controls. Simple screening excludes only panic cases from controls.

### Sheet: ST4_simplescreened_loci
Table S4. Lead variants of genetic loci significantly associated with panic using controls screened only for panic from COJO
Locus	SNP	CHR	BP	A1	A2	A1 Freq	Beta	Beta SE	P	Conditional Beta	Conditional Beta SE	Conditional P	N
Panic broad
1	rs1841499	1	72836456	A	T	0.4102	-0.0487	0.0059	2.459e-16	-0.0487	0.0059004	1.54e-16	493755
2	rs10202231	2	60500144	A	T	0.5126	0.0358	0.0061	4.02e-09	0.0358	0.00610023	4.39e-09	416076
3	rs10497101	2	153272666	T	G	0.2646	-0.0379	0.0066	8.649e-09	-0.0379	0.00660022	9.34e-09	492910
4	rs143857272	6	29341967	T	C	0.0518	0.0768	0.0132	5.783e-09	0.0768	0.0132004	5.96e-09	489337
5	rs9401388	6	121611341	A	C	0.7882	-0.0504	0.0086	5.583e-09	-0.0504	0.00860043	4.62e-09	418760
6	rs4722726	7	27694208	A	G	0.3152	0.0389	0.0065	2.44e-09	0.0389	0.00650025	2.17e-09	493850
7	rs7922812	10	21873242	A	G	0.4772	-0.0335	0.0059	1.482e-08	-0.0335	0.00590019	1.36e-08	492660
8	rs1806153	11	31850105	T	G	0.2259	0.0419	0.007	1.733e-09	0.0419	0.00700025	2.16e-09	493351
9	rs7107356	11	47676170	A	G	0.4937	-0.0342	0.0058	3.524e-09	-0.0342	0.0058002	3.72e-09	493955
10	rs11835982	12	202877	T	C	0.5472	0.0333	0.006	2.285e-08	0.0333	0.00600019	2.86e-08	481998
11	rs4882465	12	84081032	T	C	0.5339	0.0323	0.0058	3.179e-08	0.0323	0.00580018	2.57e-08	491077
12	rs12891131	14	75240090	A	G	0.468	-0.0361	0.0058	5.985e-10	-0.0361	0.00580022	4.85e-10	493654
13	rs7204169	16	21665897	T	C	0.6677	0.0399	0.0065	6.959e-10	0.0399	0.00650027	8.35e-10	416552
14	rs4628973	16	90112226	A	G	0.7079	0.0357	0.0065	3.731e-08	0.0357	0.0065002	3.97e-08	488431
15	rs34291370	17	19942335	A	G	0.5109	0.0349	0.0061	9.736e-09	0.0349	0.00610022	1.06e-08	417552
16	rs1539853	18	35131444	A	G	0.2939	0.0393	0.0068	5.943e-09	0.0393	0.00680026	7.51e-09	489297
17	rs17408393	18	50709981	A	G	0.5881	-0.035	0.0059	2.911e-09	-0.035	0.00590021	2.99e-09	493715
18	rs6035840	20	21291531	T	C	0.6743	-0.0359	0.0064	2.267e-08	-0.0359	0.00640021	2.03e-08	493168
19	rs12482317	21	40588241	A	G	0.6212	0.0371	0.006	6.447e-10	0.0371	0.00600023	6.29e-10	493801
20	rs2267158	22	30950360	T	C	0.6757	0.0379	0.0065	5.575e-09	0.0379	0.00650024	5.52e-09	415970
Panic disorder
1	rs3818758	1	41215075	A	T	0.3818	0.0506	0.009	1.663e-08	0.0506	0.00900036	1.89e-08	370625
2	rs3101337	1	72751134	T	C	0.5864	0.0597	0.0083	8.255e-13	0.0597	0.00830048	6.37e-13	445260
3	rs1289881	1	117901251	C	G	0.7865	-0.0749	0.0134	2.352e-08	-0.0749	0.0134008	2.28e-08	371362
4	rs352186	2	138359183	A	C	0.2419	0.0577	0.0101	1.108e-08	0.0577	0.0101004	1.11e-08	370864
5	rs148466862	6	29317177	T	C	0.0432	0.1189	0.0201	3.451e-09	0.1189	0.0201008	3.31e-09	441272
6	rs10081338	7	27698588	T	G	0.272	0.0546	0.0091	2.21e-09	0.0546	0.00910036	1.98e-09	443917
7	rs762972	11	31797603	A	G	0.382	0.0507	0.0087	6.84e-09	0.0507	0.00870035	5.63e-09	435733
8	rs28426374	14	75346740	T	C	0.4556	-0.051	0.0082	4.38e-10	-0.051	0.00820035	5e-10	444557
9	rs1539853	18	35131444	A	G	0.304	0.0529	0.0094	2.147e-08	0.0529	0.00940037	1.83e-08	441208
10	rs17408393	18	50709981	A	G	0.5872	-0.0463	0.0082	1.957e-08	-0.0463	0.00820028	1.64e-08	444712
11	rs6082358	20	21230455	T	C	0.639	-0.0561	0.0087	1.358e-10	-0.0561	0.00870042	1.13e-10	439684
Panic attacks
1	rs1841499	1	72836456	A	T	0.4117	-0.0424	0.0075	1.843e-08	-0.0424	0.00750027	1.58e-08	442963
2	rs2267158	22	30950360	T	C	0.6762	0.0464	0.0081	8.412e-09	0.0464	0.00810031	1.02e-08	370794

### Sheet: ST5_loci_overlap_power
Table S5. Overlap between lead variants and discovery power across phenotypes
#	Chr	Position	Lead SNP	Best P-value	Broad Super (Neff=212,474)	Disorder Super (Neff=125,302)	Attack Super (Neff=135,268)	Broad Simple (Neff=277,272)	Disorder Simple (Neff=140,229)	Attack Simple (Neff=168,987)	Sharing pattern	Nearest gene(s)
1	1	41096863	rs7540965	3.14e-09	Powered (99%)	GWS (3.1e-09)	Low power (76%)	Powered (97%)	GWS (1.9e-08)	Low power (59%)	Disorder-specific (powered absence in Broad)	KCNQ4
2	1	72836456	rs1841499	1.53e-16	GWS (3.9e-16)	GWS (6.9e-14)	GWS (2.4e-09)	GWS (1.5e-16)	GWS (6.4e-13)	GWS (1.6e-08)	Pan-panic (all 6 GWAS)	NEGR1
3	1	73873755	rs3964487	2.27e-09	Powered (99%)	GWS (2.3e-09)	Low power (78%)	Powered (97%)	Low power (41%)	Low power (61%)	Disorder Super only	LRRIQ3 (NEGR1-distal)
4	1	117901251	rs1289881	2.65e-09	Powered (99%)	GWS (2.7e-09)	Low power (77%)	Powered (97%)	GWS (2.3e-08)	Low power (60%)	Disorder-specific (powered absence in Broad)	VTCN1 (B7-H4)
5	1	191291939	rs10159228	4.32e-09	GWS (4.3e-09)	Low power (17%)	Low power (22%)	Low power (53%)	Low power (6%)	Low power (13%)	Broad Super only
6	2	57961602	rs13011472	6.51e-09	GWS (6.5e-09)	Low power (16%)	Low power (21%)	Low power (51%)	Low power (6%)	Low power (12%)	Broad Super only	VRK2
7	2	60500144	rs10202231	4.39e-09	Low power (78%)	Low power (25%)	Low power (31%)	GWS (4.4e-09)	Low power (10%)	Low power (19%)	Broad Simple only
8	2	138359183	rs352186	1.97e-09	GWS (9.4e-09)	GWS (2.0e-09)	Low power (78%)	Powered (97%)	GWS (1.1e-08)	Low power (62%)	Broad+Disorder (not Broad Simple)	Near 2q22.1
9	2	153272666	rs10497101	9.33e-09	Low power (74%)	Low power (22%)	Low power (28%)	GWS (9.3e-09)	Low power (9%)	Low power (17%)	Broad Simple only
10	4	42123892	rs16854051	7.28e-09	Powered (96%)	Low power (55%)	GWS (7.3e-09)	Powered (92%)	Low power (28%)	Low power (45%)	Attack-specific (powered absence in Broad)	SLC30A9
11	4	176869252	rs41533650	2.14e-08	GWS (2.1e-08)	Low power (12%)	Low power (16%)	Low power (43%)	Low power (4%)	Low power (9%)	Broad Super only
12	6	28697625	rs17280797	2.55e-10	GWS (2.5e-10)	GWS (3.0e-10)	Low power (34%)	GWS (6.0e-09)	GWS (3.3e-09)	Low power (21%)	Broad+Disorder shared (powered absence in Attack)	MHC class I/III (C4 region)
13	6	33315152	rs583129	6.99e-09	Powered (98%)	GWS (7.0e-09)	Low power (71%)	Powered (95%)	Low power (35%)	Low power (54%)	Disorder-specific (powered absence in Broad)	HLA-DPA1/DPB1
14	6	121640617	rs11154014	1.18e-10	GWS (1.2e-10)	Low power (31%)	Low power (38%)	GWS (4.6e-09)	Low power (13%)	Low power (24%)	Broad-specific (Super + Simple)
15	7	27698588	rs10081338	1.97e-09	GWS (9.3e-09)	GWS (5.0e-09)	Powered (95%)	GWS (2.2e-09)	GWS (2.0e-09)	Powered (87%)	Broad+Disorder shared (powered absence in Attack)	HOXA cluster / EVX1
16	7	97373566	rs1510302	7.29e-09	Powered (98%)	GWS (7.3e-09)	Low power (71%)	Powered (95%)	Low power (34%)	Low power (54%)	Disorder Super only	LMTK2
17	7	115029650	rs59369558	2.84e-08	GWS (2.8e-08)	Low power (12%)	Low power (15%)	Low power (41%)	Low power (4%)	Low power (9%)	Broad Super only	Near TFEC
18	7	129208006	rs34038233	3.07e-08	GWS (3.1e-08)	Low power (12%)	Low power (15%)	Low power (41%)	Low power (4%)	Low power (8%)	Broad Super only	ZNF862 / KLHDC10
19	9	37045825	rs4483247	4.85e-09	GWS (4.8e-09)	Low power (17%)	GWS (3.2e-08)	Low power (53%)	Low power (6%)	Low power (13%)	Broad Super + Attack Super	PAX5 / CDKN2A region
20	10	21873242	rs7922812	1.36e-08	GWS (3.6e-08)	Low power (20%)	Low power (26%)	GWS (1.4e-08)	Low power (8%)	Low power (15%)	Broad-specific (Super + Simple)	MLLT10
21	11	31850105	rs1806153	1.24e-12	GWS (1.2e-12)	GWS (2.3e-10)	Low power (58%)	GWS (2.1e-09)	GWS (5.6e-09)	Low power (41%)	Broad+Disorder shared (all 4)
22	11	47676170	rs7107356	3.71e-09	GWS (1.5e-08)	Low power (26%)	Low power (32%)	GWS (3.7e-09)	Low power (10%)	Low power (20%)	Broad-specific (Super + Simple)
23	12	202877	rs11835982	2.86e-08	Low power (67%)	Low power (18%)	Low power (23%)	GWS (2.9e-08)	Low power (7%)	Low power (13%)	Broad Simple only
24	12	84081032	rs4882465	4.96e-09	GWS (5.0e-09)	Low power (17%)	Low power (22%)	GWS (2.6e-08)	Low power (6%)	Low power (13%)	Broad-specific (Super + Simple)	SLC6A15
25	13	53925551	rs9527069	1.53e-09	GWS (1.5e-09)	Low power (21%)	Low power (26%)	Low power (60%)	Low power (8%)	Low power (16%)	Broad Super only	Near OLFM4
26	13	66966427	rs9317586	3.09e-08	GWS (3.1e-08)	Low power (12%)	Low power (15%)	Low power (41%)	Low power (4%)	Low power (8%)	Broad Super only
27	13	92955187	rs9589493	3.94e-08	GWS (3.9e-08)	Low power (11%)	Low power (14%)	Low power (39%)	Low power (4%)	Low power (8%)	Broad Super only
28	14	75346740	rs28426374	1.62e-10	GWS (1.6e-10)	GWS (4.1e-10)	Low power (36%)	GWS (4.8e-10)	GWS (5.0e-10)	Low power (23%)	Broad+Disorder shared (all 4)	NRXN3
29	14	103919097	rs112484789	5.95e-09	Powered (97%)	Low power (56%)	GWS (6.0e-09)	Powered (92%)	Low power (29%)	Low power (47%)	Attack-specific (powered absence in Broad)	MARK3 / CKB
30	16	21665897	rs7204169	8.33e-10	GWS (3.2e-08)	Low power (33%)	Low power (40%)	GWS (8.3e-10)	Low power (14%)	Low power (25%)	Broad-specific (Super + Simple)
31	16	90112226	rs4628973	6.85e-09	GWS (6.9e-09)	Low power (16%)	Low power (20%)	GWS (4.0e-08)	Low power (6%)	Low power (12%)	Broad-specific (Super + Simple)
32	17	19942335	rs34291370	1.06e-08	Low power (73%)	Low power (21%)	Low power (27%)	GWS (1.1e-08)	Low power (8%)	Low power (16%)	Broad Simple only
33	18	35134259	rs12607755	1.28e-09	GWS (4.4e-09)	GWS (1.3e-09)	Powered (80%)	GWS (7.5e-09)	GWS (1.8e-08)	Low power (64%)	Broad+Disorder shared (powered absence in Attack)
34	18	50709981	rs17408393	6.16e-13	GWS (6.2e-13)	GWS (2.1e-11)	Low power (61%)	GWS (3.0e-09)	GWS (1.6e-08)	Low power (44%)	Broad+Disorder shared (powered absence in Attack)
35	20	21230455	rs6082358	1.13e-10	Powered (100%)	GWS (1.1e-09)	Powered (99%)	GWS (2.0e-08)	GWS (1.1e-10)	Powered (95%)	Broad+Disorder shared (powered absence in Attack)
36	21	40588241	rs12482317	6.28e-10	Powered (87%)	Low power (34%)	Low power (41%)	GWS (6.3e-10)	Low power (15%)	Low power (27%)	Broad Simple only
37	22	30950360	rs2267158	5.52e-09	GWS (2.1e-08)	Low power (24%)	GWS (4.9e-08)	GWS (5.5e-09)	Low power (10%)	GWS (1.0e-08)	Broad+Attack (never Disorder)	GAL3ST1 / SEC14L4 / TCN2
38	22	41699206	rs2024567	4.78e-08	GWS (4.8e-08)	Low power (10%)	Low power (14%)	Low power (38%)	Low power (4%)	Low power (8%)	Broad Super only	Near EP300
39	X	21569920	rs6633421	2.05e-08	Powered (97%)	GWS (2.1e-08)	Low power (65%)	Powered (92%)	Low power (29%)	Low power (47%)	Disorder Super only (chrX)	SMS / PHEX
Note
Loci from COJO test of independence. Merged across GWAS if on same chromosome and within 1 Mb.
Green	Genome-wide significant (GWS; p < 5e-08)
Amber	Not GWS but GWAS had ≥80% power to detect association
Grey	Not GWS and GWAS was underpowered (<80% power)
Power estimation method
NCP from discovering GWAS scaled by Neff ratio and effect size adjustment for screening tier.
Super screening excludes panic attacks/disorder, depression, and anxiety from controls.
Simple screening excludes only panic cases from controls.
Assuming rg ≈ 0.7 between panic and MDD/anxiety, ~25% comorbid contamination in Simple controls:
Effect attenuation factor Simple/Super = 1 - (0.25 × 0.7) = 0.825.
NCP_target = NCP_disc × (beta_ratio²) × (Neff_target / Neff_disc). Power = P(χ²(1, NCP) > 5.45²).

### Sheet: ST6_finemapping
Table S6. Fine-mapping results
CHR = Chromosome SNP = Lowest PIP single nucleotide variant in region BP = Base position of SNP PIP = Posterior inclusion probability of SNP in true causal set Credible causal set = Number of variants with cumulative PIP > 95% in region CCS left = Leftward boundary of credible causal set CCS right = Rightward boundary of credible causal set LDetect left = Leftward boundary of LD window from LDetect LDetect right = Rightward boundary of LD window from LDetect A1/A2 - Effect and non-effect alleles SNPVAR - Functionally informed prior MAF - Minor allele frequency N - Number of individuals with genotype calls Z - GWAS Z score P - GWAS P value BETA MEAN - Posterior mean of causal effect size (standardised genotype scale) BETA SD - Posterior standard deviation of causal effect size Note: full credible causal sets shown for sets smaller than 10 SNPs and any regions not shown did not have a credible causal set
a) Panic broad (super controls)										Credible causal set around rs1806153
CHR	SNP	BP	PIP	Credible causal set	CCS left	CCS right	LDetect left	LDetect right		CHR	SNP	BP	A1	A2	SNPVAR	MAF	N	Z	P	PIP	BETA_MEAN	BETA_SD
1	rs2815765	72752230	0.192629	20	72750500	72838406	71684405	74326907		11	rs1806153	31850105	T	G	2.1521e-09	0.2245	291807	7.1013	1.23589e-12	0.42865	0.00551135	0.00647472
1	rs1246838	191238332	0.0289662	110	191191402	191317201	189904130	191868930		11	rs1506	31810298	A	T	1.7822e-09	0.2007	233152	-7.0575	1.69525e-12	0.262027	-0.00334823	0.00569656
2	rs13011472	57961602	0.370399	24	57961602	58171287	57429100	58297315		11	rs3026389	31813529	C	G	8.1549e-09	0.1993	292104	6.7561	1.41756e-11	0.156178	0.00191046	0.00449919
2	rs6745457	138388665	0.122059	55	138077405	138394493	137042794	138698117		11	rs2071754	31812582	T	C	4.8675e-09	0.1992	292453	-6.7683	1.30304e-11	0.101062	-0.00123848	0.0037392
4	rs41533650	176869252	0.41023	12	176839335	176904037	176570716	178991910		11	rs1541315	31800874	T	G	1.0604e-07	0.3574	289513	-5.8986	3.66599e-09	0.0100097	-0.000106906	0.00107882
6	rs4395765	121650471	0.102783	75	121373317	121671642	120512128	121905676
7	rs10241783	27857520	0.295838	46	27575523	27878077	25909555	28360309		Credible causal set around rs4628973
7	rs73201933	115027979	0.360273	50	114046369	115112776	113712387	116780178		CHR	SNP	BP	A1	A2	SNPVAR	MAF	N	Z	P	PIP	BETA_MEAN	BETA_SD
7	rs36083190	129222963	0.225313	11	129200016	129259199	128778386	130422414		16	rs4628973	90112226	A	G	2.9821e-09	0.2917	288847	5.7945	6.8525e-09	0.876793	0.00909927	0.00381289
9	rs10973179	37056373	0.103048	67	37045825	38166015	36743283	38641599		16	rs3743824	90110027	A	G	6.2874e-09	0.3041	231735	-4.9333	8.08518e-07	0.0210739	-0.000186201	0.00129627
10	rs7096002	21881631	0.230499	22	21771398	22327321	19716878	22772283		16	rs869048	90112948	A	G	2.3589e-08	0.3072	231834	-4.5733	4.80102e-06	0.0150715	-0.00012345	0.00102266
11	rs1806153	31850105	0.42865	5	31800874	31850105	30141357	32276901		16	rs2292952	89613373	A	G	1.7822e-09	0.305	230856	5.0658	4.06689e-07	0.0113471	0.000102952	0.000980332
11	rs11039159	47294021	0.156408	98	47031538	47980568	47006137	49866050		16	rs2241033	90109372	T	C	1.7822e-09	0.3548	223048	4.9759	6.49452e-07	0.00732851	6.53112e-05	0.00077592
12	rs12309457	84038447	0.185177	140	83933004	84294950	83502666	84303844		16	rs8577	90111279	T	G	2.3791e-08	0.2456	291062	-4.4026	1.06961e-05	0.00723756	-5.70697e-05	0.000686088
13	rs2806933	53643370	0.261573	66	53643370	53984714	53339622	54682864		16	rs2056310	89607142	A	G	2.0029e-09	0.3139	231278	4.8933	9.91591e-07	0.00554959	4.86366e-05	0.000665029
13	rs930573	66934613	0.210588	33	66920915	67010450	65200602	67844453		16	rs3212358	89984739	A	G	2.0846e-08	0.4243	290695	4.3485	1.37072e-05	0.00504223	3.92705e-05	0.000566574
13	rs9589493	92955187	0.34446	55	92070244	93125367	90521311	93129691		16	rs3212349	89983537	T	C	1.4936e-08	0.4217	289970	-4.3485	1.37072e-05	0.00361272	-2.8137e-05	0.000479908
14	rs957345	75276079	0.357146	26	75217827	75377692	72889615	76444767
16	rs226007	21624933	0.167331	11	21620626	21665897	20150571	22448904		Credible causal set around rs2267158
16	rs4628973	90112226	0.876793	9	89607142	90112948	89041165	90292812		CHR	SNP	BP	A1	A2	SNPVAR	MAF	N	Z	P	PIP	BETA_MEAN	BETA_SD
18	rs12607755	35134259	0.414291	10	35125161	35147621	35075250	36365490		22	rs2267158	30950360	T	C	1.7822e-09	0.3247	232327	5.6081	2.0456e-08	0.568869	0.00567773	0.00512866
18	rs17408393	50709981	0.683506	21	50589083	50832102	47730584	51062185		22	rs2267161	30953295	T	C	6.0463e-08	0.3143	292436	-4.7324	2.21881e-06	0.24722	-0.00208218	0.00374365
22	rs2267158	30950360	0.568869	8	30950360	31200051	29651799	31439918		22	rs136260	31200051	T	C	5.8327e-08	0.2149	292217	4.4375	9.10097e-06	0.0649058	0.000512598	0.00199978
22	rs2024567	41699206	0.263468	172	40550105	42209922	40545797	42690818		22	rs136261	31198632	T	C	3.6718e-08	0.2153	291726	4.3875	1.14661e-05	0.0330423	0.000258014	0.00143418
										22	rs136308	31176281	T	C	7.1171e-09	0.2036	292132	4.5926	4.37758e-06	0.0155395	0.000127014	0.00103593
										22	rs136287	31192023	T	C	8.0718e-09	0.2134	292398	4.475	7.64113e-06	0.0105496	8.40204e-05	0.000834757
										22	rs5753317	31180246	A	T	4.8672e-09	0.2155	291712	-4.475	7.64113e-06	0.0063613	-5.06633e-05	0.000649511
										22	rs136273	31195775	T	C	4.1881e-09	0.2151	292415	4.4125	1.02184e-05	0.00418976	3.29025e-05	0.000520664
b) Panic disorder (super controls)
CHR	SNP	BP	PIP	Credible causal set	CCS left	CCS right	LDetect left	LDetect right
1	rs56247023	41110171	0.206664	22	41093844	41235946	40200567	41975327
1	rs3101336	72751185	0.18626	17	72750500	72837500	71684405	74326907
1	rs1289953	117914190	0.269351	36	117854418	118084248	115880593	118839067
2	rs352186	138359183	0.30415	42	138077405	138393283	137042794	138698117
7	rs10241783	27857520	0.228219	53	27565206	27878077	25909555	28360309
7	rs2072100	97361784	0.399138	12	97355839	97383748	97099570	98715474
11	rs1541315	31800874	0.488976	22	31267622	31850105	30141357	32276901
14	rs10483863	75322327	0.214974	25	75212114	75377692	72889615	76444767
18	rs12607755	35134259	0.437919	12	35125161	35156177	35075250	36365490
18	rs17408393	50709981	0.27542	37	50630791	50836414	47730584	51062185
20	rs3762194	21126723	0.254827	43	21116302	21230455	20959710	22491456
c) Panic attack (super controls)										Credible causal set around rs11248789
CHR	SNP	BP	PIP	Credible causal set	CCS left	CCS right	LDetect left	LDetect right		CHR	SNP	BP	A1	A2	SNPVAR	MAF	N	Z	P	PIP	BETA_MEAN	BETA_SD
1	rs2815765	72752230	0.254001	31	72695431	72940273	71684405	74326907		14	rs112484789	103919097	T	C	6.9211e-10	0.1371	240385	5.8182	5.94847e-09	0.95784	0.0109825	0.00302406
4	rs13756	42113241	0.093763	153	41956413	42176242	40202609	42213058
9	rs112837227	37082726	0.0932249	61	37045825	37361314	36743283	38641599		Credible causal set around rs2267158
14	rs112484789	103919097	0.95784	1	103919097	103919097	103012102	105001723		CHR	SNP	BP	A1	A2	SNPVAR	MAF	N	Z	P	PIP	BETA_MEAN	BETA_SD
22	rs2267158	30950360	0.63169	3	30929905	30953295	29651799	31439918		22	rs2267158	30950360	T	C	6.9211e-10	0.3243	187151	5.4556	4.88078e-08	0.63169	0.00673323	0.00537976
										22	rs2267161	30953295	T	C	3.0162e-08	0.3138	242177	-4.5227	6.10557e-06	0.313788	-0.00277281	0.00424965
										22	rs4820864	30929905	A	G	2.2909e-09	0.3991	241400	4.4762	7.59833e-06	0.0194908	0.000170461	0.00124062
d) Panic broad (simple controls)										Credible causal set around rs9971210
CHR	SNP	BP	PIP	Credible causal set	CCS left	CCS right	LDetect left	LDetect right		CHR	SNP	BP	A1	A2	SNPVAR	MAF	N	Z	P	PIP	BETA_MEAN	BETA_SD
1	rs2815765	72752230	0.163803	19	72750500	72838406	71684405	74326907		10	rs9971210	21879084	C	G	4.1272e-09	0.4927	492337	-5.6949	1.23444e-08	0.255633	-0.00200268	0.0034898
2	rs7598252	60517299	0.355157	13	60475008	60517506	60292000	62429044		10	rs7922812	21873242	A	G	4.4827e-09	0.4772	492660	-5.678	1.36279e-08	0.253006	-0.00197621	0.00346779
2	rs16831069	153272581	0.304618	41	152946604	153892382	152486782	154005056		10	rs1243186	21902760	A	G	7.3388e-09	0.4715	492119	-5.4746	4.38501e-08	0.138275	-0.00104137	0.00265118
6	rs9320805	121632647	0.0665151	91	121373317	121671642	120512128	121905676		10	rs11012749	21892488	A	C	5.1013e-09	0.468	493072	-5.5085	3.61904e-08	0.115082	-0.000872063	0.00246433
7	rs2391445	27648871	0.37513	33	27582248	27878077	25909555	28360309		10	rs7096002	21881631	C	G	3.3633e-09	0.4703	492639	-5.4915	3.98534e-08	0.0693126	-0.000523615	0.00195372
10	rs9971210	21879084	0.255633	9	21771398	21936665	19716878	22772283		10	rs12268489	21830347	C	G	2.8435e-09	0.4761	493293	-5.4407	5.30716e-08	0.0447972	-0.000335285	0.00157628
11	rs1806153	31850105	0.506727	45	30816001	31856654	30141357	32276901		10	rs12246842	21830580	A	G	6.4426e-09	0.4554	493293	-5.2203	1.78634e-07	0.0325774	-0.00023395	0.00129964
11	rs12292911	47449072	0.131255	159	47031538	47929846	47006137	49866050		10	rs1243190	21936665	A	G	6.8383e-09	0.4539	492319	-5.1864	2.14398e-07	0.0291543	-0.000208007	0.00122386
12	rs11835982	202877	0.227067	14	189093	218252	61107	1080331		10	rs11012721	21771398	A	G	4.5616e-09	0.466	484817	-5.1167	3.10928e-07	0.0137414	-9.67232e-05	0.00083567
12	rs1908954	84081544	0.10622	192	83933004	84221239	83502666	84303844
14	rs957345	75276079	0.432799	29	75120628	75377692	72889615	76444767		Credible causal set around rs62223042
16	rs8045107	21647769	0.171495	11	21620626	21680568	20150571	22448904		CHR	SNP	BP	A1	A2	SNPVAR	MAF	N	Z	P	PIP	BETA_MEAN	BETA_SD
16	rs4628973	90112226	0.740513	26	89592622	90137660	89041165	90292812		21	rs62223042	40683740	A	G	5.7705e-08	0.3777	493463	6.1	1.06068e-09	0.663072	0.00559595	0.00414929
17	rs34291370	19942335	0.114043	24	19799698	19988543	18856320	21290357		21	rs12482317	40588241	A	G	5.1011e-09	0.3788	493801	6.1833	6.27753e-10	0.0964171	0.000824818	0.00256231
18	rs12607755	35134259	0.254135	15	35125161	35196274	35075250	36365490		21	rs2836961	40627020	A	C	8.9692e-09	0.3786	494014	6.05	1.44846e-09	0.0766956	0.000641963	0.00226101
18	rs17408393	50709981	0.613093	34	50555931	50836414	47730584	51062185		21	rs62222988	40569508	T	C	5.1928e-09	0.3762	417607	6.0952	1.09301e-09	0.057994	0.000489052	0.00199975
20	rs3762194	21126723	0.177981	87	21108350	21371371	20959710	22491456		21	rs2836950	40604429	C	G	2.6764e-08	0.3579	494411	5.7705	7.90367e-09	0.0458828	0.00036631	0.00169722
21	rs62223042	40683740	0.663072	6	40569508	40683740	40482902	41389527		21	rs8134638	40644170	T	C	5.0253e-09	0.377	418589	6.0159	1.7889e-09	0.0351773	0.000292784	0.00155575
22	rs2267158	30950360	0.672169	2	30950360	30953295	29651799	31439918
										Credible causal set around rs2267158
										CHR	SNP	BP	A1	A2	SNPVAR	MAF	N	Z	P	PIP	BETA_MEAN	BETA_SD
										22	rs2267158	30950360	T	C	1.3437e-09	0.3243	415970	5.8308	5.51623e-09	0.672169	0.00539372	0.00393756
										22	rs2267161	30953295	T	C	3.4795e-08	0.3139	494400	-5.0645	4.09474e-07	0.306413	-0.00213565	0.00330511
e) Panic disorder (simple controls)
CHR	SNP	BP	PIP	Credible causal set	CCS left	CCS right	LDetect left	LDetect right
1	rs10889577	41167669	0.164261	21	41096863	41235946	40200567	41975327
1	rs11209943	72750500	0.192087	19	72750500	72837500	71684405	74326907
1	rs1289955	117915306	0.250613	39	117854418	118079956	115880593	118839067
2	rs352186	138359183	0.146292	56	138077405	138394111	137042794	138698117
7	rs2391445	27648871	0.278806	43	27575523	27878077	25909555	28360309
11	rs1541315	31800874	0.233364	36	31136026	31800874	30141357	32276901
14	rs4903262	75340818	0.325479	18	75212114	75365062	72889615	76444767
18	rs12607755	35134259	0.223583	15	35125113	35159124	35075250	36365490
18	rs17408393	50709981	0.324358	41	50630791	50836414	47730584	51062185
20	rs3762194	21126723	0.262336	46	21116302	21261684	20959710	22491456
f) Panic attack (simple controls)										Credible causal set around rs2267158
CHR	SNP	BP	PIP	Credible causal set	CCS left	CCS right	LDetect left	LDetect right		CHR	SNP	BP	A1	A2	SNPVAR	MAF	N	Z	P	PIP	BETA_MEAN	BETA_SD
1	rs2815765	72752230	0.196105	25	72748669	72940273	71684405	74326907		22	rs2267158	30950360	T	C	4.6607e-10	0.3238	370794	5.7284	1.01382e-08	0.620488	0.00515469	0.0041956
22	rs2267158	30950360	0.620488	2	30950360	30953295	29651799	31439918		22	rs2267161	30953295	T	C	2.1056e-08	0.3134	443390	-4.8608	1.16912e-06	0.33217	-0.00234158	0.0034274

### Sheet: ST7abc_gene_annotation
Table S7a. Panic broad gene annotation position xQTL chromatin interaction
rsID	Chr	Pos	Effect Allele	Other Allele	Beta	SE	P	Freq Effect Allele	SNPs in LD (p < 0.05)	Gene nearest lead SNP (distance, function)	Gene nearest significant SNPs in LD (distance, function)	Genes (annotated with 3 or more methods)	Gene: positional	Gene: eQTL (tissue)	Gene: pQTL (tissue)	Gene: sQTL (tissue)	Gene: sceQTL (tissue)	Gene: chromatin interaction (tissue)
rs3101336	1	72751185	T	C	-0.0578	0.0071	4.352e-16	0.378	rs67512225, rs11209896, rs1905977, rs12564163, rs1905976, rs2422134, rs1026999, rs1026998, rs1026997, rs6657634, rs975480, rs17580974, rs12074700, rs12354124, rs71586971, rs564560223, rs1486084, rs11209899, rs12036443, rs2821272, rs2046504, rs1564968, rs1486080, rs11209900, rs36047136, rs12131816, rs1540616, rs12408173, rs1159129, rs2046503, rs12132044, rs2630381, rs1486078, rs2220252, rs2821266, rs2200484, rs60934446, rs12409966, rs2422135, rs11209905, rs12049085, rs1486108, rs7542278, rs7542974, rs11209906, rs12130387, rs35645202, rs988421, rs11209908, rs11209909, rs12085418, rs12091740, rs2821260, rs7541651, rs973526, rs12742474, rs2821254, rs2821253, rs12140090, rs1021240, rs11370565, rs727726, rs77801296, rs35417444, rs2016698, rs1817624, rs986219, rs2630391, rs2220253, rs1905978, rs17588282, rs10493493, rs2630392, rs11450166, rs2821251, rs11589787, rs1486091, rs1352082, rs146619840, rs1486093, rs1486094, rs1564970, rs56062633, rs2821248, rs28485041, rs2630395, rs2821246, rs142453386, rs370637197, rs34137694, rs34709497, rs67474621, rs35420279, rs12402629, rs140485557, rs531187764, rs2821244, rs12124902, rs1486095, rs535573585, rs71726829, rs2630397, rs2630399, rs1385912, rs2630400, rs1486096, rs1486097, rs7549778, rs2630401, rs539712757, rs11209915, rs11209916, 1:72586342:A:C, 1:72586342:A:T, rs7556006, rs12128707, rs7517387, rs2821239, rs2630404, rs2630405, rs2630406, rs72682716, rs2630407, rs138279972, rs534039733, rs1385914, rs4649954, rs12141628, rs2821236, rs2630408, rs12132602, rs12750634, rs2821235, rs7413319, rs4650129, rs2630409, rs12036745, rs1385911, rs71074821, rs11583451, rs112877838, rs2630390, rs34124399, rs1385921, rs1385920, rs1385919, rs12137663, rs142885695, rs2245234, rs12083421, rs12139652, rs200866676, rs76865614, rs57316908, rs11209920, rs12133604, rs1545933, rs74924535, rs1545934, rs75014666, rs11587829, rs11209921, rs11587895, rs2630438, rs55777234, rs7515320, rs12136617, rs7541218, rs7517923, rs11587434, rs2422136, rs2422137, rs12568918, rs11209928, rs12755450, rs2821296, rs2901653, rs6665041, rs7526028, rs2630431, rs34029663, rs36075373, rs61765613, rs61765615, rs2821295, rs79908654, rs2821293, rs11209932, rs61765616, rs12036585, rs12748679, rs6699731, rs6699841, rs528118105, rs199654197, rs11209933, rs10789334, rs12726084, rs6668604, rs6672863, rs34453829, rs34289700, rs2821288, rs575377346, rs61765617, rs61765618, rs61765619, rs61765620, rs79323473, rs58654508, rs34840702, rs2821286, rs563862653, rs35669105, rs35944729, rs35404682, rs2821285, rs71586978, rs5775110, rs2797540, rs1858601, rs1858600, rs529409051, rs561809407, rs540310632, rs1194259, rs9699942, rs66510262, rs370971599, rs12725081, rs1675356, rs61765640, rs566652920, rs34503889, rs34274959, rs201415863, rs199690570, rs200665764, rs1194286, rs71894823, rs35673077, rs34940719, rs35483896, rs1205484, rs1194273, rs2797543, rs1194271, rs1209251, rs1194270, rs35166058, rs1194269, rs1194267, rs2307614, rs113371150, rs1194265, rs1194263, rs1026567, rs1026566, 1:72711881:C:CAATT, rs1194284, rs2126077, rs1194283, rs1194282, rs1194281, rs1194278, rs1194277, rs1776012, rs5775112, rs146322930, rs61765646, rs34723450, rs9424977, rs1620977, rs55900680, rs3082237, rs1380995, rs12137231, rs34376163, rs12737564, rs7549792, rs11584611, rs9425081, rs34020954, rs3101340, rs34874247, rs1870676, rs61350778, rs34579341, rs3101341, rs66495454, rs3101339, rs76659454, rs3128341, rs3101338, rs34361149, rs11209943, rs3101337, rs2613499, rs12740789, rs2815765, rs2613498, rs61765650, rs2613497, rs2568953, rs2815764, rs61765651, rs2613496, rs144185001, rs2568952, rs9424979, rs17526367, rs35642443, rs112737678, rs12135603, rs72942968, rs2613492, rs9424980, rs144131078, rs2815759, rs2568955, rs9425087, rs2815757, rs2568956, rs2568957, rs9425089, rs2568958, rs9425090, rs9424981, rs111804103, rs9424982, rs9425091, rs565968083, rs142667418, rs4288547, rs61767376, rs9424983, rs9424984, rs9424985, rs34373519, rs9424986, rs9424987, rs9424988, rs4650131, rs9424989, rs116405487, rs115514397, rs12119278, rs111442192, rs35142416, rs9425092, rs7526414, rs12118045, rs9424990, rs9425093, rs12753617, rs141544463, rs9425094, rs12144959, rs139580155, rs9425095, rs9424991, rs12125784, rs12122031, rs372200016, rs5775117, rs575966622, rs12124329, rs9425097, rs61767379, rs11587608, rs9425100, rs9424992, rs61767380, rs9424994, rs71500656, rs12722829, rs12727123, rs7553083, rs34601468, rs11209946, rs36038430, rs116233011, rs9424996, rs12133357, rs34074382, rs199866150, rs11209947, rs12735295, rs11209948, rs78095791, rs2568960, rs2815753, rs2815752, rs2613494, rs2568961, rs6682389, rs1460943, rs1432639, rs1460942, rs370254937, rs201116334, rs61767382, rs1460940, rs2815749, rs2815748, rs71753680, rs6690399, rs17526561, rs6697541, rs2012697, rs2613500, rs74967575, rs12137749, rs2815747, rs12143571, rs12117438, rs990871, rs6661921, rs6687024, rs6699744, rs12143898, rs6660464, rs61452149, rs12139531, rs56412226, rs12144335, rs10889947, rs11581382, rs11581403, rs11588959, rs11209950, rs11581447, rs72943001, rs147083904, rs559531059, rs12123328, rs2613508, rs112888571, rs60012417, rs2613507, rs12117250, rs2613505, rs2613504, rs1841499, rs7531118, rs11209951, rs11209952, rs72945107, rs112657490, rs10789336, rs1993709, rs4322186, rs2613503, rs1903376, rs1903374, rs79547900, rs12120564, rs12131707, rs2999987, rs148223622, rs567885870, rs538336616, rs72945111, rs72945113, rs1599339, rs1599337, rs1599335, rs2815781, rs1841493, rs2613480, rs2815778, rs1961767, rs1072882, rs2815775, rs80349432, rs4366274, rs2613476, rs150612655, rs35447128, rs1460939, rs550349584, rs1824530, rs4650133, rs71074837, rs1903372, rs10641489, rs1599334, rs2815767, rs141262491, rs2613473, rs290697, rs11209960, rs35999313, rs1838662, rs2590943, rs10789338, rs11209961, rs290703, rs290702, rs7532281, rs11209963, rs141451511, rs76447464, rs10789339, rs11209964, rs2590942, rs369063796, rs7549534, rs6673910, rs2492971, rs111991969, rs10889950, rs10889951, rs111891256, rs4649955, rs2815766, rs10889952, rs2797104, rs11209967, rs6424469, rs6424470, rs2166314, rs2422221, rs980243, rs1445582, rs782257, rs1445581, rs377431721, rs80054503, rs992956, rs1373914, rs1373913, rs6424471, rs191107016, rs148111990, rs1084441, rs1084440, rs1084439, rs1596762, rs7531797, rs12035943, rs782240, rs1822977, rs2121056, rs782239, rs7534013, rs4649956, rs12026130, rs10889955, rs11209968, rs36008995, rs782252, rs2422222, rs59175778, rs7535539, rs782246, rs782245, rs11209969, rs782244, rs782243, rs782242, rs2121055, rs12759396, rs782221, rs4650138, rs782219, rs4650139, rs6698502, rs782218, rs5775124, rs61771778, rs7523080, rs1838658, rs12035763, rs1664410, rs5775127, rs782237, rs782236, rs566956609, rs145859253, rs10889956, rs1822981, rs949773, rs1807758, rs7530496, rs10889957, rs10493498, rs796698, rs7536869, rs10789340, rs74089203, rs75857380, rs7550173, rs11209972, rs782214, rs782212, rs61491549, rs782211, rs12033462, rs782210, rs707444, rs4649957, rs1822979, rs782208, rs782207, rs813004, rs4545290, rs10493499, rs812462, rs61771794, rs10889958, rs61771795, rs142312910, rs11586991, rs782204, rs11588862, rs11589261, rs782202, rs61771796, rs61771797, rs61771798, rs72684685, rs61771799, rs78270853, rs1775368, rs12128239	NEGR1(2767, intergenic)	NEGR1(1308, intergenic), NEGR1(0, intronic), NEGR1(149, upstream), NEGR1(0, NA), NEGR1:GDI2P2(0:0, ncRNA_exonic), RNU6-1246P(123899, intergenic), RPL31P12(313, downstream), RPL31P12(103368, intergenic), RPL31P12(0, ncRNA_exonic), RPL31P12(354, upstream), RPL31P12(134864, NA)	NEGR1	NEGR1	NEGR1(Brain_basalganglia, Brain_cerebellum, Brain_cortex, Brain_Anterior_cingulate_cortex_BA24, Brain_Caudate_basal_ganglia, Brain_Cortex, Brain_Frontal_Cortex_BA9, Brain_Hypothalamus, Brain_Nucleus_accumbens_basal_ganglia, Brain_Putamen_basal_ganglia, Brain_Spinal_cord_cervical_c1, Brain_Substantia_nigra, Nerve_Tibial)			NEGR1(Brain_bryois2022Brain_OPCs, Brain_jerber2021Dopaminergic_D52.Epen1.ROT_treated, Brain_jerber2021Dopaminergic_D52.Sert.ROT_treated, Brain_jerber2021Dopaminergic_D52.Sert.untreated, Brain_singlebrain_IN, Brain_singlebrain_IN1, Brain_singlebrain_IN2, Brain_singlebrain_OD, Brain_singlebrain_OD1, Brain_singlebrain_OD2, Brain_singlebrain_OD3, Brain_singlebrain_OPC, Brain_singlebrain_OPC1, Brain_brainscope_Lamp5)	ZRANB2(Neural_Progenitor_Cell), NEGR1(Neural_Progenitor_Cell), LRRC53(Neural_Progenitor_Cell), CRYZ(Neural_Progenitor_Cell), TYW3(Neural_Progenitor_Cell)
rs10159228	1	191291939	A	T	-0.0411	0.007	5.108e-09	0.6819	rs544707, rs1170924, rs471518, rs4598486, rs476758, rs607868, rs607886, rs550062, rs621323, rs1170918, rs1170914, rs1177672, rs71103677, rs111617646, rs10800954, rs6684707, rs57234886, rs12062907, rs12063122, rs12089050, rs12093741, rs12090181, rs78479469, rs12058179, rs199840688, rs569338037, rs1408837, rs11311193, rs10716455, rs10494642, rs72134324, rs576775373, rs71561688, rs9699492, rs568539, rs34159796, rs566546617, rs34884829, rs143441085, rs12134396, rs35775253, 1:190805286:T:TAC, rs530613224, rs36070849, rs78116184, rs538397801, rs35197770, rs61819013, rs67293663, rs67074473, rs12137549, rs146126784, rs61201537, rs34113196, rs34839379, rs35528676, rs12561863, rs10800992, rs12402747, rs12739572, rs35489740, rs12404468, rs10920845, rs12722739, rs12728327, rs10920846, rs12138766, rs12128824, rs1570704, rs1011726, rs111519393, rs1011727, rs5027300, rs4258226, rs12038534, rs1431139, rs10800993, rs12082476, rs10920848, rs967407, rs967408, rs1431142, rs68150836, rs10920850, rs12135201, rs35506669, rs12084480, rs985809, rs985810, rs7526967, rs66708505, rs986654, rs3028105, rs143025100, rs7546929, rs7539209, rs10800995, rs10753962, rs10753963, rs10753964, rs10800996, rs12691509, rs10920851, rs10920852, rs10920853, rs986021, rs10753965, rs719869, rs10920854, rs10753966, rs10800997, rs1967793, rs112398059, rs4845177, rs12135315, 1:190947152:T:TTGTG, 1:190947152:T:TTG, rs6659462, rs6674766, rs12137079, rs12085989, rs10920856, rs10920857, rs12118733, rs28626443, rs28483528, rs6682195, rs12096439, rs111205663, rs374462723, rs372126921, rs36143850, rs2025508, rs7556137, rs2163419, rs34243777, rs10920858, rs12120455, rs12141032, rs7541875, rs10920859, rs1924718, rs10753967, rs67685337, rs10737589, rs10801000, rs10801001, rs115085687, rs10801002, rs11424725, rs67341643, rs16833106, rs11450363, rs4845259, rs10920862, rs4262547, rs7414493, rs78408815, rs7522341, rs71293674, rs7534290, rs6683411, rs6676476, rs34753156, rs6691899, rs6676910, rs145587383, rs34544446, rs10920867, rs7537535, rs114992180, rs34795640, rs7555089, rs10801004, rs11347009, rs7520309, rs4472759, rs6668943, rs10920872, rs12025411, rs12562841, rs66814513, rs10920888, rs34285608, rs146925742, rs34535993, rs3931965, rs11589074, rs12756536, rs12143616, rs10920910, rs34145323, rs9662372, rs1470928, rs10801029, rs10920911, rs2045120, rs2045121, rs1377924, rs68092106, rs10801031, rs6428048, rs550503843, rs7552780, rs2061017, rs2061018, rs2045122, rs7513900, rs1454349, rs2061019, rs7516913, rs12121657, rs2168080, rs114710569, rs1454350, rs1454351, rs10920913, rs1349864, rs10920914, rs10920915, rs7554791, rs7554830, rs7513189, rs7513269, rs7515658, rs1840311, rs1840312, rs11576854, rs11576855, rs10920916, rs6663931, rs6700038, rs12736273, rs2123969, rs2123968, rs6673395, rs4845269, rs563179359, rs12134269, rs7340032, rs1470929, rs6674588, rs6666308, rs7339925, rs7340111, rs1470930, rs1470931, rs1470932, rs1470933, rs1470934, rs6681612, rs7537821, rs10753983, rs148951918, rs11435565, rs10442659, rs34692052, rs2045117, rs2045118, rs2045119, rs1470935, rs35191816, rs1377931, rs17390237, rs1377932, rs2198564, rs79292185, rs10920918, rs4845270, rs74575830, rs2368569, rs2368570, rs4845271, rs2168084, rs6143539, rs1454359, rs1349871, rs67480720, rs143959826, rs2368571, rs1349870, rs1377934, rs1377933, rs72513771, rs7521026, rs1349869, rs368313377, rs1349868, rs1349867, rs7527460, rs6428051, rs147759483, rs1563193, rs5779566, rs10920919, rs7523312, rs7513198, rs7549072, rs201914371, rs6660971, rs6663582, rs6674664, rs7521897, rs10753984, rs1377930, rs1377929, rs1670770, rs562091231, rs202016699, rs58473710, rs60417334, rs1760370, rs12096015, rs6699319, rs6428052, rs2100453, rs1670790, rs1760371, rs4433360, rs11587617, rs1823886, rs1670789, rs1823884, rs1670788, rs1760375, rs2483635, rs77096438, rs76352662, rs113060866, rs6677325, rs1760376, rs1670787, rs1670786, rs2444775, rs1670784, rs1670783, rs1670782, rs7416681, rs1454358, rs1454357, rs1670780, rs35220772, rs34429159, rs12142791, rs3128533, rs1760378, rs1631998, rs6681184, rs1670779, rs2123967, rs1670778, rs11578238, rs12735150, rs1246822, rs1246821, rs34220775, rs1246820, rs1246819, rs1246817, rs1246816, rs1670761, rs1670760, rs1246815, rs1246814, rs71637268, rs34804521, rs1246813, rs7517474, rs34164554, rs1246827, rs1246826, rs59522730, rs1246825, rs12120479, rs147731798, rs5010456, rs1246824, rs7548197, rs6660908, rs1246823, rs6704455, rs2483631, rs2483632, rs78941324, rs66499447, rs1670765, rs1630083, rs1629378, rs1670769, rs59223465, rs547162571, rs3120008, rs542868493, rs368828497, rs1246846, rs1246847, rs138623068, rs1246848, rs1246849, rs10920921, rs1246850, rs1246851, rs1271965, rs74360313, rs1246852, rs60397504, rs35886084, rs1246854, rs34253076, rs1246837, rs1246838, rs61643344, rs7539440, rs372393081, rs74454433, rs1246839, rs1246828, rs1246829, rs1246831, rs140950150, rs1246835, rs79525407, rs1246861, rs1246859, rs1246858, rs11583676, rs377447292, rs1246856, rs5779570, rs1670774, rs1670771, rs9887937, rs377306143, rs5779571, rs1246840, rs1246842, rs10606130, rs55943370, rs13353015, rs13353019, rs7349136, rs34074334, rs560878848, rs71563511, rs12036751, rs536304923, rs1931208, rs141712236, rs371999463, rs1931206, rs1931205, rs72742317, rs1931203, rs542312949, rs6662825, rs6686646, rs58789978, rs1931201, rs4314854, rs10801034, rs9804060, rs6700396, rs67817421, rs12092063, rs548357148, rs5012002, rs566938847, rs5012001, rs1931199, rs1931198, rs2151636, rs2151635, rs34572851, rs147142592, rs75969936, rs9793452, 1:191291073:C:G, rs10158636, rs10158641, rs10158656, rs59405930, rs59882364, rs61619980, rs1931197, rs10157235, rs74900468, rs71767335, rs66501953, rs10801035, rs34628741, rs10682700, rs1246703, rs1246704, rs11446780, rs17393054, rs138690212, rs6657098, rs2476168, rs2476169, rs17390934, rs1760396, rs1745391, rs2483628, rs56289917, rs1246708, rs34214236, rs1246709, rs1246710, rs12132325, rs1246711, rs1246712, rs1246713, rs34600721, rs1246716, rs1246718, rs35984759, rs1246720, rs2781059, rs10801036, rs12029728, rs2781058, rs10920927, rs1246676, rs562271289, rs575193650, rs548033534, rs149439129, rs71107433, rs35904940, rs60365391, rs7550126, rs199497775, rs140431913, rs71637271, rs1246698, rs11329416, rs76852637, rs1246689, rs1760387, 1:191332307:T:TACACACAC, 1:191332307:T:TACACAC, 1:191332307:T:TAC, rs1246679, rs1246677, rs12144037, rs10920928, rs75762630, rs34670025, rs1760386, rs10920929, rs67296988, rs149302950, rs549494303, rs1246731, rs142807958, rs149312469, rs1246729, rs142667253, rs1246727, rs3038431, rs1246726, rs150926209, rs1246725, rs34849738, rs66657504, rs386354460, rs1923812, rs71107442, rs12145878, rs12145952, rs57112907, rs10920936, rs12132190, rs12122266, rs72742381, 1:191381475:A:AACAC, 1:191381475:A:AACACAC, rs72742382, rs58436188, rs645482, rs35502174, rs598834, rs11332270, rs10920940, rs377132158, rs10733070, rs9651062, rs9651063, rs10920941, rs10801042, rs623111, rs112434919, rs113814622, rs147070350, rs10801043, rs57759357, rs12137859, rs56315320, rs9287117, rs28788491, rs111783360, rs200551305, rs137997261, rs143591987, rs112768404, rs35398203, rs35300547, rs12141645, rs12065220, rs4845282, rs538986, rs491685, rs12401927, rs4845181, rs71726723, rs648685, rs6666273, rs650957, rs10920948, rs12691510, rs10920949, rs35138689, rs79021636, rs1572475, rs36121458, rs2787116, rs2814575, rs2814577, rs2814580, rs2814591, rs35202914, 1:191658593:C:CAAG, rs2785755, rs2785760, 1:191737101:T:TAGATAG, 1:191737101:T:TAG, rs10608716	RP11-309H21.2(94341, intergenic)	HNRNPA1P46(104566, intergenic), HNRNPA1P46(150153, NA), RP11-309H21.2(331, downstream), RP11-309H21.2(100913, intergenic), RP11-309H21.2(0, ncRNA_intronic), RP11-309H21.2(320, upstream), RP11-309H21.2(120442, NA), RP11-309H21.4(10225, intergenic), RP11-463J7.2(101325, intergenic), RP11-463J7.2(0, ncRNA_exonic), RP11-463J7.2(0, ncRNA_intronic), RP11-463J7.2(355, upstream), RP11-463J7.2(44164, NA), RP11-541F9.1(118561, intergenic), RP11-541F9.1(0, ncRNA_intronic), RP11-541F9.1(90735, NA)	BRINP3		BRINP3(Brain_cortex, Nerve_Tibial)			BRINP3(Brain_singlebrain_Ext5, Brain_singlebrain_IN7, Brain_singlebrain_MG, Brain_singlebrain_MG1), RGS18(Brain_singlebrain_MG3)	BRINP3(Neural_Progenitor_Cell), RGS18(Neural_Progenitor_Cell), RGS21(Neural_Progenitor_Cell)
rs13011472	2	57961602	C	G	-0.0383	0.0066	5.323e-09	0.5122	rs369008336, rs373249658, rs375233303, rs142358233, rs143187849, rs7568807, rs4353637, rs7603155, rs6545660, rs35465871, rs145452722, rs7606580, rs368955663, rs13002477, rs13022624, rs57920591, rs5831472, rs533438387, rs35940067, rs70955057, rs820771, rs35223381, rs562796653, rs62142372, rs62142373, rs9789400, rs4672221, rs13012916, rs11894283, rs35172567, rs11125727, rs12997934, rs10193760, rs1350691, rs35577149, rs2871779, rs6740359, rs13026414, rs2871780, rs11125728, rs746274, rs746275, 2:57941092:T:TTTGTCTTGTCTTGTCT, rs11885093, rs1380703, rs7606466, rs10496076, rs2125924, rs145781268, rs1031722, rs35127823, rs74181253, rs6720888, rs13402331, rs373472211, rs13418015, rs4671319, rs10196378, rs2290867, rs4671320, rs13025126, rs10195687, rs10186791, rs6709720, rs6722461, rs2125925, rs10192098, rs13002041, rs3886275, rs717817, rs7557715, rs7567497, rs11125729, rs11679364, rs1460255, rs34035400, rs10204616, rs140785851, rs555632176, rs12997222, rs11682175, rs11688767, rs17815124, rs13032423, rs12990792, rs10496078, rs13016665, rs144652686, rs7561842, rs7588492, rs10496079, rs11695135, rs368983815, rs10865304, rs70954867, rs6730037, rs11898858, rs67808154, rs12713358, rs6737913, rs112345168, rs11342375, rs6756221, rs4296411, rs6761347, rs1568450, rs1568452, rs13026612, rs13026830, rs10166481, rs12991325, rs11676055, rs1589407, rs2090793, rs4672223, rs6545663, rs6545664, rs6545665, rs17826430, rs11309539, rs2717048, rs2683614, rs954593, rs2683615, rs2717066, rs67650891, rs2717071, rs1474215, rs2717075, rs2683620, rs2683619, rs2683618, rs2717018, rs2683616, rs2683628, rs557098111, rs2683629, rs2953439, rs2953440, rs66490669, rs7598169, rs2953441, rs2717046, rs1402398, rs76895776, rs2717055, rs59098844, rs1402399, rs2717054, rs2683621, rs2717053, rs2717052, rs145152181, rs1915459, rs2717050, rs2717049, rs77876353, rs1949613, rs2717047, rs12185644, rs2683625, rs2947348, rs2953443, rs534966746, rs2683630, rs62142436, rs2947349, rs2717076, rs2717077, rs1520965, 2:58064166:G:T, rs2717079, rs11423357, rs34809328, rs17049152, rs2716991, rs1106090, rs1106302, rs1851140, rs2947350, rs17049185, rs1607889, rs2176931, rs2204019, rs11684106, rs2716998, rs2716999, rs2683622, rs2947351, rs2953437, rs2953438, rs68119977, rs75081145, rs60452289, rs11902254, rs68084872, rs113069500, rs2953442, rs4672225, rs559948898, rs2717074, rs2717073, rs2683626, rs2717072, rs66985942, rs2717070, rs10445894, rs2717068, rs2717067, rs59159185, rs2717063, rs6720288, rs1533725, rs2678910, rs2683634, rs10604489, rs35733397, rs2678911, rs2683632, rs2678913, rs2678914, rs2717060, rs2678915, rs2678916, rs2717059, rs2678917, rs2678918, rs1356544, rs1356545, rs2678919, rs2717058, rs2678920, rs11387884, rs552364657, rs11292941, rs2678922, rs2678923, rs2717057, rs2459981, rs2717056, rs11287568, rs2678908, rs76580214, rs17049243, rs11339226, rs2678907, rs77447799, rs2678906, rs908731, rs908730, rs867740, rs2678905, rs2717000, rs2717001, rs2678904, rs2678903, rs75575209, rs2678902, rs2678901, rs1040225, rs1040224, rs2678895, rs2678881, rs17049247, rs11306282, rs2717002, rs2717003, rs34988462, rs2717004, rs951965, rs2717005, rs11410659, rs2717006, rs2465804, rs2465805, rs2717007, rs2717008, rs555849325, rs10694743, rs34967704, rs2678909, rs2459982, rs2717010, rs2717011, rs2717012, rs2717013, rs2678869, rs2678870, rs2678871, rs200493119, rs2678872, rs540927767, rs2717014, rs2678873, rs2678874, rs2717015, rs2312141, rs2312143, rs79477059, rs2139053, rs2139054, rs2176546, rs56796021, rs2678879, rs2678880, rs2678882, rs2717019, rs2678883, rs2717020, rs2678884, rs2678885, rs2717021, rs2717022, rs34738965, rs2678886, rs2717023, rs2717024, rs2678887, rs2678888, rs2717025, rs2717026, rs2678889, rs2678890, rs2717027, rs113329317, rs2717029, rs2717030, rs10611414, rs970941, rs2717031, rs2678891, rs2717032, rs2717033, rs2678892, rs2678893, rs2717034, rs2678894, rs2717035, rs5831479, rs2717036, rs2717038, rs1401100, rs2717039, rs2678896, rs2678897, rs2717040, rs35185782, rs1568253, rs1568254, rs1518393, rs1518394, rs2678898, rs2717041, rs78104330, rs6545674, rs59913344, rs2678899, rs2717042, rs2678900, rs2717043, rs79005319, rs2030237, rs966721, rs113886527, rs12713370, rs10172295, rs4672226, rs1518395, rs6732310, rs6717480, rs6545677, rs2312147, rs11337756, rs7573056, rs1518399, rs7561688, rs62140008, rs4672228, rs7568266, rs28583109, rs17049305, rs13033536, rs13014613, rs961522, rs986512, rs4672229, rs113257513, rs67022942, rs60586801, rs968653, rs10205421, rs10188070, rs149042537, rs12620940, rs1051061, rs2118899, rs1016771, rs13011711, rs35732276, rs13017439, rs13018289, rs2043890, rs3771213, rs12999901, rs11678320, rs147019487, rs62140014, rs6727746, rs55745402, rs12713372, rs12713373, rs12472026, rs12996679, rs10172212, rs35248619, rs35844949, rs57390191, rs848294, rs848293, rs7596038, rs10641725, rs848292, rs848291, rs848289, rs848288, rs148383677, rs71394410, rs848287, rs848286, rs848285, rs1100191, rs1100190, rs4672231, rs4672232, rs1100189, rs2691672, rs11687051, rs848282, rs848281, rs848280, rs1100188, rs848279, rs848278, rs565052298, rs75534727, rs848284, rs6709460, rs72618694, rs3771221, rs12477242, rs372101290, rs544411286, rs3771224, rs72618695, rs72618696, rs2215961, rs11686281, rs6753170, rs10170257, rs11690710, rs56394605, rs72618697, rs34194083, rs12620302, rs62141875, rs138378949, rs62141878, rs9789709, rs78336587, rs13019194, rs9789483, rs372289083, rs9789714, rs7593531, rs7593369, rs62141880, rs59187049, rs62141882, rs10490251, rs7560589, rs17398913, rs10205882, rs11125750, rs10153542, rs148899262, rs6761469, rs6740516, rs10195048, rs7577181, rs2192660, rs11451194, rs977789, 2:58612393:C:G, rs6720474, rs189651338, rs201393950, rs10176196, rs2098340, rs12713383, rs4399710, rs12713384, rs2192663, rs7575084, rs11125754, rs7340335, rs4671325, rs6741076, rs61416685, rs57673275, rs11346239, rs4672240, rs10176211, rs10179027, rs368476892, rs2215941, rs11283098, rs6759994, rs35191975, rs980481, rs2052246, rs7558293, rs13416557, rs17049509, rs2075171, rs7579788, rs72813929, rs11125755, rs4233971, rs4233972, rs4233973, rs13007356, rs35609938, rs6744261, rs72813952, rs10490086, rs34406092, rs72813967, rs7422887, rs13432106, rs17039689, rs72813977, rs11696053, rs7589935, rs72813979, rs7595056, rs6743555, rs12469198, rs12464991, rs6759720, rs11887255, rs72813988	CTD-2026C7.1(20960, intergenic)	AC007250.4(10570, intergenic), AC007250.4(0, ncRNA_intronic), CTD-2026C7.1(380, downstream), CTD-2026C7.1(10864, intergenic), CTD-2026C7.1(0, ncRNA_exonic), CTD-2026C7.1(0, ncRNA_intronic), CTD-2026C7.1(1128, NA), EIF3FP3(10449, intergenic), EIF3FP3(417, upstream), FANCL(0, exonic), FANCL(0, intronic), LINC01122(11083, intergenic), LINC01122(0, ncRNA_intronic), LINC01122:AC007238.1(0:0, ncRNA_exonic), SNORD78(15343, intergenic), SNORD78(80495, NA), VRK2(0, UTR5), VRK2(0, exonic), VRK2(10242, intergenic), VRK2(0, intronic), VRK2(737, upstream), VRK2(0, NA)	VRK2, FANCL	VRK2, FANCL	FANCL(Brain_Cerebellar_Hemisphere, Brain_Cerebellum, Brain_Spinal_cord_cervical_c1), VRK2(Brain_cortex, Brain_Substantia_nigra, Nerve_Tibial)		FANCL(Brain_Cerebellar_Hemisphere, Brain_Cortex, Brain_Frontal_Cortex_BA9, Brain_Hypothalamus, Brain_Nucleus_accumbens_basal_ganglia, Brain_Spinal_cord_cervical_c1)	FANCL(Brain_jerber2021Dopaminergic_D30.Sert, Brain_jerber2021Dopaminergic_D52.DA.untreated, Brain_jerber2021Dopaminergic_D52.Sert.ROT_treated, Brain_jerber2021Dopaminergic_D52.Sert.untreated, Brain_singlebrain_OPC), VRK2(Brain_bryois2022Brain_Microglia, Brain_bryois2022Brain_Oligodendrocytes, Brain_jerber2021Dopaminergic_D30.Sert, Brain_jerber2021Dopaminergic_D52.Epen1.untreated, Brain_jerber2021Dopaminergic_D52.Sert.ROT_treated, Brain_jerber2021Dopaminergic_D52.Sert.untreated, Brain_singlebrain_OD, Brain_singlebrain_OD1, Brain_singlebrain_OD2, Brain_singlebrain_OD3, Brain_singlebrain_OPC, Brain_brainscope_Oligo)	VRK2(Promoter_anchored_loops:Adult_Cortex:Fetal_Cortex:Neural_Progenitor_Cell), BCL11A(Hippocampus:Neural_Progenitor_Cell)
rs352186	2	138359183	A	C	0.0465	0.0081	8.085e-09	0.2422	rs55687146, rs10928606, rs1453306, rs72977613, rs13415724, rs10198627, rs878528, rs878526, rs12475391, rs56257453, rs72269315, rs6430709, rs4954496, rs4954497, rs6727596, rs113846801, rs12613136, rs12615312, rs6757449, rs2123613, rs1453297, rs6740175, rs72855303, rs528248867, rs1377435, rs16838784, rs1463279, rs140250369, rs10197612, rs1597938, rs1597937, rs10207310, rs10207532, rs10204990, rs4954498, rs10174971, rs72844306, rs72844307, rs1551279, rs13427747, rs62165720, rs62165721, rs12621580, rs5834547, rs1377433, rs13395172, rs1901803, rs72844314, rs11306277, rs13384375, rs13397551, rs13401427, rs1453293, rs143691715, rs1901802, rs111714862, rs112233428, rs111942600, rs12381161, rs4954499, rs4954500, rs10928607, rs138808195, rs141065816, rs11690984, rs2889099, rs555656415, rs12477355, rs55932716, rs12469170, rs28876744, rs75445622, rs140829642, rs13384394, rs7355647, rs12992595, rs72844344, rs72844345, rs13395289, rs10180601, rs56379602, rs4954376, rs2167878, rs1377432, rs13405020, rs13015014, rs7593759, rs7573931, rs72847153, rs56268938, rs55993379, rs55777807, rs13414885, rs10182767, rs10197650, rs28825434, rs28857184, rs1901799, rs4954502, rs1901800, rs1901801, rs56193592, rs56278602, rs10198747, rs10201202, rs10198779, rs13382883, rs72847162, rs72847164, rs565002881, rs577043200, rs113966233, rs13021974, rs372693466, rs377006969, rs369113677, rs12990308, rs374187016, rs546591637, rs377624471, rs557802396, rs533984131, rs200816163, rs10208057, rs372005588, rs376583215, rs200409018, rs201597728, rs143811004, rs202070308, rs539629913, rs574697972, rs558279649, rs149113957, rs13412145, rs72847165, rs13388381, rs34623127, rs13391547, rs10166676, rs72441355, rs34776165, rs114728278, rs4954503, rs72847169, rs74354335, rs13021858, rs1073128, rs6741735, rs11684116, rs72847173, rs11680454, rs72847175, rs4954505, rs1463283, rs1463284, rs10182273, rs10928608, rs34211679, rs12987215, rs9287473, rs4954506, rs55952202, rs72847186, rs17740250, rs4954507, rs1453296, rs13004085, rs7568238, rs4954508, rs1901797, rs112003243, rs13411577, rs13016969, rs6430713, rs12990494, rs78180489, rs70978220, rs7557649, rs12992324, rs150107312, rs11681823, rs72847190, rs6724845, rs4954509, rs4954510, rs10203502, rs4954512, rs55813308, rs5834550, rs7597853, rs62167971, rs6753662, rs148737222, rs12990963, rs1349752, rs1349753, rs17678604, rs935923, rs28550805, rs9989745, rs3083602, rs10496771, rs17740707, rs10207994, rs1453305, rs1901804, rs1453304, rs1453303, rs61196709, rs72851707, rs112429485, rs147631065, rs2375463, rs150560769, rs6743682, rs719790, rs1453302, rs17689959, rs10196367, rs1901798, rs13406148, rs1584799, rs141610352, rs12472253, rs2198439, rs72851740, rs1453290, rs72851743, rs6719522, rs1453291, rs13403944, rs1869324, rs535755550, rs1375366, rs1349159, rs2375571, rs17741338, rs4954378, rs1448912, rs2375511, rs13406281, rs72844504, rs6740469, rs3748877, rs35761423, rs13003794, rs13382553, rs921244, rs10928613, rs11383871, rs70978232, rs10928614, rs10928615, rs2122123, rs2166973, rs70978233, rs2375518, rs10928616, rs10185236, rs139334152, rs72844511, rs143679191, rs1900844, rs10198533, rs10198633, rs72423067, rs10197834, rs17690837, rs1375360, rs3048515, rs72844513, rs10178194, rs10196011, rs547085260, rs13427885, rs13427894, rs995287, rs1448908, rs10202518, rs10210666, rs1448907, rs6735244, rs12476578, rs1448906, rs1375358, rs9653194, rs28656045, rs199980186, rs13419109, rs147302801, rs1375367, rs28415678, rs1584436, rs535894924, rs71677331, rs77559408, rs13389380, rs1375368, rs555282190, rs12329391, rs12329311, rs9287475, rs10209086, rs10209281, rs10177189, rs6430728, rs1448917, rs1448918, rs201174123, rs10172956, rs7604019, rs7604024, rs6430729, rs6430730, rs6706464, rs6761072, rs10177141, rs13398549, rs7559285, rs10180290, rs10180378, rs10182918, rs10183080, rs113328522, rs13402813, rs13392992, rs7569823, rs6705253, rs6723115, rs13400612, rs1562661, rs1562662, rs17742691, rs10196810, rs72844524, rs115145862, rs13383804, rs140841413, rs150334720, rs115511920, rs76644347, rs10168913, rs4954379, rs72844527, rs13393631, rs202246948, rs200333619, rs13430689, rs138254991, rs72844529, rs13402675, rs7368906, rs150955862, rs4278978, rs55943179, rs4954522, rs56715547, rs570993695, rs72844531, rs144350358, rs13420169, rs72844532, rs13408429, rs352189, rs352188, rs974813, rs91435, rs352187, rs200483268, rs562022130, rs200574722, rs374912675, rs2375520, rs352184, rs352179, rs352178, rs2595224, rs352192, rs352191, rs352190, rs2592091, rs352183, rs352182, rs352181, rs352180, rs58339575, rs1448922, rs2084160, rs9287478, rs6730607, rs72844540, rs9678181, rs7577754, rs7607882, rs368070593, rs112693288, rs56257356, rs13423134, rs6730630, rs10201862, rs1448919, rs1448920, rs56265165, rs5834566, rs6755444, rs6745349, rs6742342, rs6745457, rs7581430, rs7595000, rs7558285, rs7579730, rs13396053, rs7603406, rs13399910, rs13388416, rs7601101, rs7601395, rs56237523, rs881639, rs72844553, rs11893455, rs68157029, rs13410191, rs72844563, rs35469469, rs6753609, rs112103882, rs16839236, rs55784458, rs55745437, rs12691919, rs12053559, rs72844585, rs62166260, rs72844588, rs10206850, rs72844590, rs998288, rs1446222, rs146384116, rs1530526, rs1982330, rs5012365, rs1446229, rs76433752, rs11339870, rs7583594, rs4954383, rs2197551, rs4954528, rs150747813, rs4954529, rs140385684, rs72854918, rs55921057	THSD7B(0, intronic)	AC020601.1(2993, intergenic), AC020601.1(0, ncRNA_intronic), THSD7B(0, UTR3), THSD7B(619, downstream), THSD7B(0, exonic), THSD7B(3139, intergenic), THSD7B(0, intronic), THSD7B(0, NA)	THSD7B	THSD7B		FAM107B(Brain_12_yang_2021)		THSD7B(Brain_singlebrain_IN1, Brain_singlebrain_MG1)	THSD7B(Promoter_anchored_loops), NXPH2(Neural_Progenitor_Cell)
rs41533650	4	176869252	A	G	0.0476	0.0085	2.173e-08	0.2102	rs2877907, rs78319998, rs77206020, rs141934198, rs72704507, rs17662170, rs11133119, rs1495713, rs1908574, rs142771046, rs143300461, rs9686024, rs79924292, rs6818081, rs72704531, rs5864350, rs13102520, rs2877908, rs12507821, rs2333326, rs376323279, rs17611770, rs141725457, rs146981909, rs72704544, rs62334820, rs4690419, rs4690421, rs3034711, rs2333321, rs1106568, rs5864352, rs2333323, rs11733419, rs12500012, rs62334821, rs11133120, rs6846161, rs142411634, rs549734301, rs2333324, rs552987785, rs11351091, rs2333325, rs34417872, rs62340585, rs4690647, rs72704551, rs34080115, rs35639760, rs75314586, rs72279947, rs200151813, rs6844913, rs6845325, rs7688623, rs62340589, rs72704560, rs149459376, rs7661904, rs62340590, rs34163669, rs7667331, rs7688681, rs74991463, rs36087033, rs149265312, rs1905832, rs201773572, rs141045074, rs62340604, rs62340606, rs62340607, rs7681853, rs62340608, rs11935765, rs62340609, rs7675676, rs55944017, rs7677621, rs113311022, rs6553899, rs1471797, rs62340611, rs6811277, rs60274745, rs13138530, rs34540823, rs7691154, rs901114, rs1078838, rs1078837, rs34399390, rs34360780, rs4690653, rs62340614, rs4690422, rs34550221, rs62340615, rs13111443, rs13129726, rs4536875, rs997779, rs998297, rs62340616, rs35379426, rs35983385, rs12639664, rs12648079, rs62340618, rs13127146, rs13127568, rs573394539, rs34987806, rs62340637, rs1021226, rs56288639, rs12650745, rs35592090, rs6553901, rs2333388, rs11728627, rs11133122, rs17612423, rs34107438, rs7681863, rs62340641, 4:176948936:A:T, 4:176948936:G:T, rs11936126, rs11936128, rs74649802, rs35336482, rs61083878, rs13111629, rs6823563, rs35848158, rs6829012, rs71597405, rs17669562, rs6553904	GPM6A(0, intronic)	AC110794.1(10297, intergenic), AC110794.1(10297, NA), GPM6A(1630, intergenic), GPM6A(0, intronic), GPM6A(900, upstream), MARK2P4(16, downstream), MARK2P4(10094, intergenic), MARK2P4(0, ncRNA_exonic), MARK2P4(469, upstream), WDR17(13063, intergenic)	GPM6A	GPM6A	GPM6A(Brain_Cerebellum, Brain_Nucleus_accumbens_basal_ganglia, Nerve_Tibial), WDR17(Brain_cortex, Nerve_Tibial)		GPM6A(Brain_Anterior_cingulate_cortex_BA24, Brain_Caudate_basal_ganglia)	GPM6A(Brain_singlebrain_Ast, Brain_singlebrain_Ext), SPATA4(Brain_jerber2021Dopaminergic_D30.FPP), WDR17(Brain_singlebrain_Ast2, Brain_brainscope_L2.3.IT)	FBXO8(Adult_Cortex:Fetal_Cortex), CEP44(Adult_Cortex:Fetal_Cortex), SPATA4(Adult_Cortex:Fetal_Cortex), ASB5(Adult_Cortex:Fetal_Cortex), SPCS3(Adult_Cortex:Fetal_Cortex:Hippocampus:Neural_Progenitor_Cell)
rs17280797	6	28697625	A	G	-0.1132	0.0179	2.629e-10	0.9295	rs148393755, rs144524716, rs535583325, rs547823493, rs76039293, rs146734470, rs184991923, rs184746793, rs55918955, rs550574142, rs55923651, rs114046480, rs552134870, rs192841601, rs7767176, rs138489966, rs141900591, rs185901346, rs56262233, rs142764894, rs370165249, rs149915815, rs147762891, rs138524617, rs139507334, rs111910871, rs10484404, rs3734572, rs56355079, rs552577635, rs115183448, rs75889632, rs139757732, rs533219355, rs10536780, rs1890809, rs4713147, rs62620225, rs183191478, rs6929559, rs191519040, rs2622315, rs67011541, rs1150685, rs1150697, rs55720238, rs1233666, rs73740584, rs1233665, rs16893817, rs57499159, rs368256090, rs1150698, rs1150699, rs1150704, rs1233664, rs1736894, rs1736893, rs73740587, rs79615215, rs1778469, rs1736890, rs993619, rs77793619, rs9468316, rs147902642, rs142255256, rs6917759, rs11752073, rs80136959, rs11758148, rs56057304, rs7769054, rs149989907, rs35330207, rs2235359, rs112863641, rs2185955, rs111310846, rs11751702, rs57399500, rs16901846, rs7744788, rs6905368, rs1150714, rs1150713, rs55831267, rs3800325, rs75621300, rs6923170, rs56053755, rs2281043, rs6456811, rs1062169, rs16893937, rs150027890, rs145130687, rs140200831, rs141928748, rs144436694, rs58217293, rs545453979, rs142883404, rs73742542, rs183120920, rs1474589, rs116406755, rs185739336, rs116537337, rs142180737, rs74525464, rs2232428, rs56295386, rs180796020, rs2232422, rs78264909, rs184757958, rs116511049, rs76552839, rs184466732, rs190363482, rs530900666, rs140427260, rs150025502, rs114051333, rs7766749, rs185697951, rs114585389, rs74874610, rs184655346, rs182434748, rs188483042, rs192307420, rs149045429, rs148992483, rs114571181, rs2394102, rs115709379, rs147575930, rs140397747, rs116505636, rs139582054, rs139313461, rs139410431, rs146918648, rs6901724, rs548451594, rs551811911, rs372300033, rs35051649, rs11970409, rs116230320, rs559968176, rs115580222, rs114882957, rs554803735, rs187334009, rs192548204, rs192639816, rs188319817, rs180678126, rs116229672, rs1107160, rs1107158, rs1107159, rs2893974, rs1107294, rs74686052, rs75197152, rs115125105, rs111593707, rs111885764, rs7754365, rs7772373, rs7772482, rs7738101, rs113335053, rs6900797, rs6901325, rs6906105, rs6905871, rs6906506, rs76799171, rs61657599, rs370237070, rs75780051, rs140041878, rs80053558, rs75844181, rs1891757, rs1539586, rs115711166, rs1573970, rs1573969, rs114074725, rs112771452, rs535472162, rs540839778, rs557948358, rs545871168, rs56384403, rs76024870, rs145097508, rs9767343, rs141283869, rs9767359, rs79179143, rs114051421, rs74749613, rs76302449, rs61208746, rs58238888, rs57693980, rs115901399, rs115499539, rs79050600, rs113823147, rs188383548, rs9688414, rs112712202, rs187541638, rs192790915, rs77050371, rs6909960, rs56296645, rs80326437, rs74901699, rs77413278, rs77531101, rs373203454, rs76968338, rs35340561, rs114469207, rs78615644, rs113085175, rs201851890, rs114436743, rs145667901, rs79046736, rs60311527, rs61703239, rs115589741, rs7772111, rs7751884, rs7772682, rs113279711, rs150814685, rs114339006, rs114807698, rs114950784, rs34301897, rs17280818, rs17346574, rs114766711, rs184015810, rs151130594, rs142040949, rs149888811, rs115344418, rs7755641, rs10498733, rs1936180, rs7760656, rs148584123, rs140985883, rs377730566, rs17281186, rs114785300, rs369270706, rs116142215, rs7748319, rs7766599, rs55891766, rs369685239, rs188616329, rs192567976, rs184247377, rs530117374, rs59959723, rs139075387, rs3873209, rs148076211, rs181985521, rs61094745, rs143671192, rs7765829, rs114955469, rs3905240, rs58104924, rs142299299, rs7763390, rs147396980, rs139665417, rs6909102, rs6929372, rs75888590, rs111836343, rs189336366, rs72847135, rs7742889, rs55641015, 6:28719929:A:C, 6:28719929:C:G, rs201718976, rs182668249, rs116740683, rs55795312, rs3852212, rs72847141, rs116837459, rs17338569, rs75492882, rs57780419, rs57170714, rs187572449, 6:28724340:A:AAAAAC, 6:28724340:A:AAAAACAAAAC, 6:28724340:A:AAAAACAAAACAAAAC, rs17398081, rs148545514, rs59233561, rs59475656, rs61173069, rs182013782, rs139234239, rs56003969, 6:28727244:A:G, rs57748269, rs1233595, rs58288624, rs147287408, rs56098960, rs79800940, rs76587225, rs77084790, rs202037869, rs116612399, rs528065923, rs3852213, rs75525270, rs77057108, rs139391957, rs186014507, rs58258185, rs57965355, rs1233603, rs78195322, rs114814097, rs74969965, rs137955343, rs111616018, rs115936167, rs116299896, rs116686730, rs112001540, rs112033028, rs75265644, rs115300408, rs149962342, rs116003580, rs78086507, rs183701352, rs75042255, rs60252686, rs115620290, rs114064387, rs6923795, rs185710239, rs56165011, rs55659253, rs141895752, rs55764335, rs371813454, rs186189204, rs79128439, rs78142681, rs116465676, rs74358341, rs114347897, rs113931894, 6:28744548:A:C, rs113224044, rs77557831, rs115137301, rs77371395, rs148092311, rs184376029, rs3999045, rs2154025, rs150743565, rs2154026, 6:28747643:C:T, 6:28747643:G:T, rs6916286, rs57791058, rs139643177, rs141385840, rs7758798, rs112892668, rs79141865, rs113122071, rs144703500, rs370195326, rs200690674, rs116173991, rs200786326, rs113651343, rs113904352, rs75659458, rs7751451, rs374262998, rs114267248, rs80084812, rs76761992, rs78213451, rs111621381, rs116358919, rs537027827, rs115174438, rs115092703, rs6938988, rs186183876, rs6939948, rs142332238, rs111661385, rs190162221, rs546441317, rs566474192, rs143116994, 6:28760133:G:GA, rs2754761, rs573114231, rs58176291, rs2765223, rs2754762, rs199995915, rs150530886, rs577947321, rs184377712, rs56030816, rs56374518, rs1810750, rs143977165, rs149432497, rs115174831, rs116520285, rs116303970, rs140619884, rs114741267, rs114847130, rs183177983, rs187853703, rs200941352, rs146674992, rs2765222, rs2754763, rs199932841, rs7766107, rs545599643, rs2765221, rs2754765, 6:28769893:T:TA, rs138856464, rs58108126, rs143781707, rs57491524, rs142395667, rs114511453, rs114060013, rs116766095, rs56110474, 6:28772480:C:CT, 6:28772480:C:CTTT, rs180718568, rs373937338, rs377519972, rs115967007, rs115385935, rs115307364, rs56308612, rs148213060, rs209206, rs453020, rs172331, rs209204, rs184725823, rs209203, rs209202, rs114741805, rs209201, rs169682, rs185984, 6:28778911:A:AT, 6:28778911:A:ATT, 6:28778911:A:ATTT, rs209200, rs146589308, rs209199, rs209198, rs209197, rs209196, rs209195, rs209194, rs572513075, rs148682816, rs209193, rs209192, rs209191, rs209190, rs209189, rs209188, rs423261, rs372943, rs150983563, rs116747901, rs209187, rs147374376, rs398795, rs172330, rs185982, rs188918945, rs566713842, rs200697436, rs115791128, rs146924495, rs148397607, rs67662386, rs209183, rs563152262, rs186896862, rs56271755, rs116008979, rs114749529, rs145661222, rs60569033, rs114146785, rs189903299, rs191405744, rs377155988, rs373822263, rs186928191, rs376306782, rs56678427, rs200179837, rs181527394, rs183587918, rs182820878, rs114511108, rs188593313, rs149187747, rs114753592, rs191926231, rs182946505, rs145819933, rs147999938, rs115531818, rs209172, rs209170, rs181726747, rs147406886, rs138092393, rs181736180, rs149199430, rs176461, 6:28826874:A:T, rs116596783, rs116380322, rs209165, rs115228595, rs369274110, rs56270424, rs149236018, rs115200992, rs113398097, rs150298088, rs365823, rs116784419, rs172327, rs140509544, rs142735815, rs190340597, rs534472211, rs553011256, rs9257310, rs368113154, rs209159, rs183596455, 6:28842163:A:C, 6:28842163:C:G, rs114553162, rs209155, rs192630294, rs549936979, rs192247110, rs150615174, rs9500892, rs114983045, rs114484657, rs114951266, rs116584221, rs143954513, rs114106188, rs145880016, rs115570645, rs116678231, rs200211463, rs146729068, rs144082829, rs116458235, rs9468439, rs116149410, rs209139, rs9468440, rs114575233, rs182027671, rs41270608, rs368178659, rs145814906, 6:28879509:G:GAA, 6:28879509:G:GA, rs568266421, rs116564728, rs9501162, rs150292065, rs144989509, rs376752708, rs182380396, rs144340578, 6:28888703:C:T, 6:28888703:C:G, rs565537657, rs147105310, rs141425519, rs143281360, rs9468445, rs144933232, rs377172229, rs114627526, rs367645225, rs182210753, rs116016410, rs375959227, rs5875177, rs114158415, rs186304501, rs144965899, rs114515419, rs116017450, rs115765101, rs147001269, rs114875352, rs116458742, rs139659245, rs9257395, rs116198231, rs534868368, rs532068011, rs140736187, rs141305885, rs114820818, rs149845627, rs114763647, rs116288218, rs9468447, rs55908628, rs531032570, rs563457265, rs373625252, rs142880876, rs116475340, rs115805045, rs114583332, rs190521148, rs138910722, rs188806969, rs192083769, rs564263606, rs370219549, rs12386522, rs150807887, rs376456310, rs114899234, rs574552485, rs145384718, rs9468450, rs116167930, rs149142151, rs116708127, rs6933672, rs9468451, rs114866341, rs143400696, rs116403739, rs191936655, 6:28949547:G:T, rs115197919, rs114598560, rs115662347, rs41270616, rs386432146, rs112421807, rs189980751, rs147545182, rs115452425, rs114395493, rs543827839, rs114357009, rs114808142, rs9468459, rs149147387, rs114700024, rs9295784, rs115865614, rs115274257, rs553698957, rs114825538, rs148376854, rs9468460, rs12019334, rs140264516, rs139059547, rs369224174, rs186798696, rs140955292, rs9468464, rs113749571, rs182651382, rs114633300, rs116531850, rs140257885, rs116132897, rs181438752, rs11961509, rs115363795, rs113843343, rs138924003, rs114882112, rs116515696, rs116345538, rs73395657, rs9468470, rs114586083, rs145600700, rs140385433, rs148546245, rs187041375, rs7743837, rs12333226, rs6456888, rs9468474, rs41270624, rs67759896, rs140314353, rs9468475, rs116587775, rs112198177, rs28711195, rs191653884, rs190298071, rs182505014, rs114898991, rs9461500, rs190447122, rs144603065, rs558571416, rs115112578, rs114631266, rs116531007, 6:29027486:A:C, 6:29027486:C:T, rs9461501, rs190679446, rs182867063, rs9468477, rs565948127, rs535058177, rs529558070, rs551144574, rs563074292, rs533655540, rs551760852, rs566147264, rs533506534, rs548673431, rs537687670, rs139894188, rs201072051, rs374393468, rs143893604, rs545234398, rs9501295, rs148253256, rs150632905, rs181275456, rs114625349, rs116530206, rs182489487, rs116130575, rs115791927, rs186935627, rs79562923, rs112646125, rs115630445, rs150311979, rs527319931, rs114824102, rs78630450, rs148981324, rs185614777, rs189145638, rs200298705, rs144566013, rs543256054, rs186350669, rs9461503, rs190448064, rs182059737, rs115166140, rs147961482, rs114472198, rs115576572, rs114507272, rs113998529, rs188718490, rs115764813, rs147937400, rs144768540, rs142535185, rs544475716, rs115637263, rs113995049, rs9461507, rs56066225, rs55935025, rs576363467, rs186906477, rs190165583, rs114412241, rs183933138, rs190062073, rs9501644, rs114155451, rs115817636, rs116170313, rs191588177, rs372396561, rs182585825, rs185597727, rs3129116, rs186191176, rs115054717, rs192647523, rs10223686, rs184624730, rs114418108, rs182925024, rs116343706, rs141008693, rs116825784, rs137876897, rs76331923, rs115787473, rs9468487, rs183952339, rs115160513, rs9468490, rs146252326, rs181476764, rs142709325, rs139696426, rs190391914, rs114503685, rs181887467, rs112307369, rs9501669, rs55699239, rs114689698, rs141917279, rs149015182, rs11970695, rs144026623, rs115075243, rs146432523, rs114235319, rs116584561, rs143908138, rs202003754, rs115105343, rs150750038, rs116253827, rs186202287, rs191032138, rs9295795, rs9500943, rs9766832, rs536393423, rs9461511, rs9468495, rs55735404, rs374588508, rs368093326, rs114224598, rs186860977, rs114186112, rs112909385, rs138949984, rs115374813, rs114491445, rs189501227, rs56393916, rs115386559, rs116169276, rs115006050, rs187782039, rs115383412, rs114753364, rs201646450, rs114068378, rs202192688, rs142683519, rs115203555, rs55698774, rs114749983, rs9468500, rs140521605, rs115234186, rs149754096, rs115896345, rs200682157, rs145722636, rs149702363, rs200104226, rs10214663, rs116508100, rs139098578, rs77154096, rs115779574, rs149377541, rs114807843, rs9501304, rs190313604, rs530231925, rs116407571, rs185888436, rs9468504, rs183377592, rs368248983, rs190868031, rs148950485, rs9468506, rs9501305, rs116466121, rs182435771, rs181842081, rs9468508, rs9295797, rs55694543, rs9461514, rs145108206, rs116793215, rs116567625, rs112421079, rs200631765, rs9468510, rs185978654, rs183003963, rs553072800, rs28369097, rs115662213, rs144318475, rs115889365, rs9295798, rs140142677, rs78609255, rs9468511, rs145539816, rs9501309, rs9501310, rs9295801, rs147058293, rs201075760, rs148682985, rs141254213, rs148957336, rs114156810, rs55885453, rs144868413, rs116408264, rs116264959, rs189419740, rs114775963, rs148466862, rs114431804, rs116562621, rs116166923, rs146742761, rs115858889, rs376988372, rs192270955, rs147090638, rs115325324, rs141615002, rs143857272, rs190547158, rs143176372, rs115571620, rs201484620, rs142802637, rs140421481, rs147335861, rs201756664, rs190725025, rs115315011, rs149984687, rs146185411, rs115744519, rs114144042, rs143709889, rs141058404, rs144611146, 6:29381922:A:G, 6:29381922:G:T, rs532797209, rs142954992, rs199739112, rs144637542, rs114029174, rs149868807, rs115489632, rs558404363, 6:29391155:AGT:AGTGTGT, 6:29391155:AGT:AGTGTGTGT, rs149414292, rs116703511, rs149147283, rs138523785, rs116160734, rs144141068, rs115361970, rs149771996, rs114095477, rs114409834, rs115873808, rs147070174, rs142582817, rs114365305, rs115991090, rs190932687, rs55740552, rs55969931, rs116786163, rs41271549, rs149013102, rs61735219, rs138519511, rs141573188, rs200717975, rs115014580, rs116730506, rs185651100, rs116561506, rs180957778, rs149489208, rs143098900, rs148244686, rs141294705, rs114033335, rs115880274, rs141440850, rs114688433, rs146415695, rs140745900, rs148866754, rs116548066, 6:29415572:A:G, rs184559557, rs187641966, rs144361790, rs189791734, rs146128869, rs143892261, rs200525468, rs190400332, rs115687401, rs151160408, rs116769541, rs115707419, rs142207972, rs114779633, rs149339703, rs140129049, rs142148730, 6:29419758:A:C, 6:29419758:A:G, rs116233828, rs188071724, 6:29422035:A:C, rs151212141, rs150383569, rs374542327, rs148567973, rs145029568, rs115205033, rs144364466, rs116793067, rs116316554, rs187462550, rs56044937, rs116701943, rs200727651, rs114726144, rs115849985, rs115795784, rs116717764, rs116022275, rs144634211, rs201374792, rs115380437, rs145479089, rs114765963, rs115656087, rs114131878, rs139096403, rs114406136, rs181611727, rs17415601, rs17415649, rs373505159, rs549768798, rs184122818, rs182304668, rs188121918, rs114201715, rs139318381, rs116158758, rs17184164, rs150958255, rs114924266, rs115733549, rs1052477, rs182487253, rs114073496, rs144167636, rs17177816, rs41317798, rs116372509, rs187679314, rs142023643, rs362529, rs148589791, rs189297738, rs150766705, rs28986291, rs28986295, rs12528017, rs3025649, rs28986296, rs28986297, rs567989611, rs571774476, rs28986298, rs28986299, rs12530421, rs28986300, rs28986301, rs12524535, rs362521, rs148032752, rs28893512, rs28986303, rs28893514, rs28893515, rs28893516, rs28893517, rs3025646, rs28986305, rs28986306, rs3025645, rs28986307, rs28986308, rs201635933, rs12525400, rs41286283, rs29255, rs41286287, rs41291758, rs41291762, rs41291766, rs3828923, rs2267635, rs17178028, rs715044, rs144997756, rs29242, rs41291774, rs76573413, rs114882073, rs149739119, rs192997613	RPSAP2(2168, intergenic)	AL022393.7(1265, intergenic), AL121932.1(4594, intergenic), AL662890.1(244, downstream), AL662890.1(1027, intergenic), AL662890.1(265, upstream), AL662890.1(19352, NA), AL662890.3(12, downstream), AL662890.3(10317, intergenic), AL662890.3(0, ncRNA_exonic), AL662890.3(12, upstream), AL662890.3(15098, NA), C6orf100(596, downstream), C6orf100(11516, intergenic), C6orf100(275, upstream), COX11P1(16, downstream), COX11P1(3072, intergenic), DDX6P1(178, downstream), DDX6P1(1901, intergenic), DDX6P1(510, upstream), GABBR1(0, intronic), GPR53P(3031, intergenic), GPX5(15569, intergenic), GPX6(0, intergenic), GPX6(0, intronic), HCG14(1429, intergenic), HCG14(823, upstream), HCG15(1188, intergenic), HCG15(0, ncRNA_exonic), HCG15(325, upstream), HCG16(227, downstream), HCG16(1026, intergenic), HIST1H2BM(3688, intergenic), HIST1H2BN(0, intronic), HIST1H2BO(1415, intergenic), HIST1H3I(1581, intergenic), HIST1H4J(386, downstream), HIST1H4J(1731, intergenic), HIST1H4PS1(8953, intergenic), IQCB2P(33, upstream), KRT18P1(482, downstream), KRT18P1(10015, intergenic), LINC00533(12540, intergenic), LINC01015(589, downstream), LINC01015(1529, intergenic), LINC01015(0, ncRNA_exonic), MAS1L(1920, intergenic), MAS1LP1(4279, intergenic), MOG(0, intronic), NKAPL(792, downstream), NOL5BP(533, downstream), NOL5BP(1048, intergenic), NOL5BP(0, ncRNA_exonic), NOL5BP(197, upstream), NOL5BP(3766, NA), OR11A1(0, intronic), OR11A1(0, NA), OR11A1:OR10C1(0:0, exonic), OR14J1(465, downstream), OR14J1(10764, intergenic), OR2AD1P(10240, intergenic), OR2AD1P(828, upstream), OR2B3(1562, intergenic), OR2B3(570, upstream), OR2B4P(78, downstream), OR2B4P(1989, intergenic), OR2B6(0, exonic), OR2B7P(1013, intergenic), OR2B8P(4101, intergenic), OR2E1P(717, downstream), OR2E1P(4058, intergenic), OR2E1P(0, ncRNA_exonic), OR2H1(0, UTR3), OR2H1(0, UTR5), OR2H1(0, intronic), OR2H1(0, splicing), OR2H4P(13497, intergenic), OR2I1P(6072, intergenic), OR2J1(0, exonic), OR2J1(1117, intergenic), OR2J1(658, upstream), OR2J2(10963, intergenic), OR2J3(1628, intergenic), OR2J3(468, upstream), OR2J4P(10877, intergenic), OR2N1P(407, downstream), OR2N1P(10296, intergenic), OR2N1P(0, ncRNA_exonic), OR2N1P(309, upstream), OR2P1P(1039, intergenic), OR2P1P(0, ncRNA_exonic), OR2P1P(12114, NA), OR2W1(11439, intergenic), OR2W1(115, upstream), OR2W1(11439, NA), OR2W2P(1499, intergenic), OR2W4P(7509, intergenic), OR2W6P(7073, intergenic), OR5V1(5829, intergenic), OR5V1(0, intronic), OR5V1(0, NA), OR5V1:OR11A1(0:0, UTR3), OR5V1:OR11A1(0:0, intronic), OR5V1:OR12D2(0:0, UTR3), OR5V1:OR12D3(0:0, UTR3), PGBD1(0, UTR3), PGBD1(0, exonic), PGBD1(2541, intergenic), PGBD1(0, intronic), RN7SL471P(1270, intergenic), RN7SL471P(296, upstream), RNU2-45P(2697, intergenic), RP1-265C24.5(286, downstream), RP1-265C24.5(2018, intergenic), RP1-313I6.12(1253, intergenic), RP1-97D16.1(3757, intergenic), RP11-373N24.2(3547, intergenic), RP5-874C20.3(398, downstream), RP5-874C20.6(4605, intergenic), RPLP2P1(2871, intergenic), RPS17P1(173, downstream), RPSAP2(159, downstream), RPSAP2(10035, intergenic), RPSAP2(0, ncRNA_exonic), RPSAP2(102, upstream), RPSAP2(19247, NA), RSL24D1P1(10159, intergenic), SAR1P1(396, downstream), SAR1P1(1775, intergenic), SAR1P1(363, upstream), SCAND3(0, intergenic), SCAND3(0, intronic), TOB2P1(1049, intergenic), TOB2P1(0, ncRNA_exonic), TOB2P1(70, upstream), TRIM27(0, exonic), TRIM27(2988, intergenic), TRIM27(0, intronic), TRIM27(519, upstream), TRIM27(0, NA), U3(5790, intergenic), UBD(477, downstream), UBD:GABBR1(0:0, intronic), UBDP1(1136, intergenic), UBDP1(0, ncRNA_intronic), UBDP1(110, upstream), XXbac-BCX196D17.5(113, downstream), XXbac-BCX196D17.5(1574, intergenic), XXbac-BCX196D17.5(0, ncRNA_intronic), XXbac-BCX196D17.5(500, upstream), XXbac-BPG13B8.10(1132, intergenic), XXbac-BPG13B8.10(0, ncRNA_exonic), XXbac-BPG13B8.10(0, ncRNA_intronic), XXbac-BPG308J9.3(0, ncRNA_intronic), XXbac-BPG308J9.3(584, upstream), XXbac-BPG308J9.3:OR2U1P(0:0, ncRNA_exonic), XXbac-BPG308J9.3:OR2U1P(0:0, ncRNA_intronic), XXbac-BPG308J9.3:OR2U2P(0:0, ncRNA_exonic), XXbac-BPG308K3.5(12395, intergenic), XXbac-BPG308K3.5(0, ncRNA_exonic), XXbac-BPG308K3.5(0, ncRNA_intronic), XXbac-BPG308K3.5(592, upstream), XXbac-BPG308K3.6(527, downstream), XXbac-BPG308K3.6(10653, intergenic), XXbac-BPG308K3.6(0, ncRNA_exonic), XXbac-BPG308K3.6(629, upstream), XXbac-BPG308K3.6(9755, NA), XXbac-BPG308K3.6:RPL13P(0:0, ncRNA_exonic), ZDHHC20P1(10730, intergenic), ZFP57(10703, intergenic), ZKSCAN3(2530, intergenic), ZKSCAN3(0, intronic), ZKSCAN4(2614, intergenic), ZKSCAN4(0, intronic), ZKSCAN8(0, exonic), ZKSCAN8(0, intronic), ZNF165(0, intronic), ZNF192P1(0, ncRNA_exonic), ZNF192P1(0, ncRNA_intronic), ZNF192P2(3114, intergenic), ZNF192P2(0, ncRNA_exonic), ZNF311(0, exonic), ZNF311(10478, intergenic), ZNF311(0, intronic), ZNF90P2(170, downstream), ZNF90P2(10855, intergenic), ZNF90P2(0, ncRNA_exonic), ZNF90P2(738, upstream), ZSCAN12(2000, intergenic), ZSCAN12(0, intronic), ZSCAN12(594, upstream), ZSCAN12P1(7572, intergenic), ZSCAN12P1(0, ncRNA_exonic), ZSCAN12P1(0, ncRNA_intronic), ZSCAN16-AS1(0, ncRNA_intronic), ZSCAN23(0, intronic), ZSCAN31(0, UTR3), ZSCAN31(0, intronic), ZSCAN31:ZKSCAN3(0:0, intronic), ZSCAN9(103, downstream), ZSCAN9(3000, intergenic), ZSCAN9(0, intronic), ZSCAN9(538, upstream)	HIST1H4J, ZSCAN16, ZKSCAN8, ZSCAN9, ZKSCAN4, NKAPL, PGBD1, ZSCAN31, ZKSCAN3, ZSCAN12, ZSCAN23, TRIM27, ZNF311, GABBR1, OR2H2, MOG	HIST1H2BL, HIST1H2AI, HIST1H3H, HIST1H2AJ, HIST1H2BM, HIST1H4J, HIST1H4K, HIST1H2AK, HIST1H2BN, HIST1H2AL, HIST1H1B, HIST1H3I, HIST1H4L, HIST1H3J, HIST1H2AM, HIST1H2BO, OR2B6, ZNF165, ZSCAN16, ZKSCAN8, ZSCAN9, ZKSCAN4, NKAPL, PGBD1, ZSCAN31, ZKSCAN3, ZSCAN12, ZSCAN23, GPX6, GPX5, SCAND3, TRIM27, C6orf100, ZNF311, OR2W1, OR2B3, OR2J1, OR2J3, OR2J2, OR14J1, OR5V1, OR12D3, OR12D2, OR11A1, OR10C1, OR2H1, MAS1L, UBD, GABBR1, OR2H2, MOG, ZFP57	GABBR1(Brain_cortex, Brain_Anterior_cingulate_cortex_BA24, Brain_Caudate_basal_ganglia, Brain_Cortex, Brain_Frontal_Cortex_BA9, Brain_Nucleus_accumbens_basal_ganglia, Brain_Putamen_basal_ganglia), HIST1H4J(Brain_cortex), HLA-A(Brain_cortex), HLA-F(Brain_Nucleus_accumbens_basal_ganglia), MOG(Brain_Putamen_basal_ganglia), NKAPL(Brain_cortex), OR2H2(Brain_cortex, Brain_Frontal_Cortex_BA9), PGBD1(Brain_cerebellum, Brain_cortex, Brain_Anterior_cingulate_cortex_BA24, Brain_Cerebellar_Hemisphere, Brain_Cortex, Brain_Frontal_Cortex_BA9, Brain_Hippocampus, Nerve_Tibial), PPP1R11(Nerve_Tibial), RPP21(Brain_cortex), TRIM26(Brain_cortex, Brain_Cerebellum, Nerve_Tibial), TRIM27(Brain_cortex, Brain_Caudate_basal_ganglia, Brain_Cerebellar_Hemisphere, Brain_Cortex, Brain_Frontal_Cortex_BA9, Brain_Hippocampus, Brain_Hypothalamus, Brain_Nucleus_accumbens_basal_ganglia, Brain_Putamen_basal_ganglia, Nerve_Tibial), ZFP57(Brain_cortex, Brain_Frontal_Cortex_BA9, Nerve_Tibial), ZKSCAN3(Brain_cortex, Brain_Cerebellum, Brain_Cortex, Brain_Frontal_Cortex_BA9, Brain_Hippocampus, Brain_Hypothalamus, Nerve_Tibial), ZKSCAN8(Brain_cortex, Brain_Amygdala, Brain_Anterior_cingulate_cortex_BA24, Brain_Caudate_basal_ganglia, Brain_Cerebellar_Hemisphere, Brain_Cortex, Brain_Frontal_Cortex_BA9, Brain_Hippocampus, Brain_Nucleus_accumbens_basal_ganglia, Brain_Putamen_basal_ganglia, Brain_Substantia_nigra), ZNF165(Brain_cortex, Nerve_Tibial), ZNF184(Brain_Nucleus_accumbens_basal_ganglia), ZNF311(Brain_cerebellum, Brain_cortex, Brain_Cerebellar_Hemisphere, Brain_Putamen_basal_ganglia, Nerve_Tibial), ZNF391(Brain_cortex, Nerve_Tibial), ZSCAN12(Nerve_Tibial), ZSCAN16(Brain_cortex, Brain_Cortex, Brain_Frontal_Cortex_BA9), ZSCAN23(Brain_basalganglia, Brain_cerebellum, Brain_cortex, Brain_Caudate_basal_ganglia, Brain_Cerebellar_Hemisphere, Brain_Cerebellum, Brain_Cortex, Brain_Frontal_Cortex_BA9, Brain_Hypothalamus, Brain_Putamen_basal_ganglia, Brain_Spinal_cord_cervical_c1, Brain_Substantia_nigra, Nerve_Tibial), ZSCAN31(Brain_cerebellum, Brain_cortex, Brain_Amygdala, Brain_Anterior_cingulate_cortex_BA24, Brain_Caudate_basal_ganglia, Brain_Cerebellar_Hemisphere, Brain_Cerebellum, Brain_Cortex, Brain_Frontal_Cortex_BA9, Brain_Hippocampus, Brain_Hypothalamus, Brain_Nucleus_accumbens_basal_ganglia, Brain_Putamen_basal_ganglia, Brain_Spinal_cord_cervical_c1, Brain_Substantia_nigra, Nerve_Tibial), ZSCAN9(Brain_cerebellum, Brain_cortex, Brain_Amygdala, Brain_Anterior_cingulate_cortex_BA24, Brain_Cerebellar_Hemisphere, Brain_Cerebellum, Brain_Frontal_Cortex_BA9, Brain_Hippocampus, Brain_Hypothalamus, Brain_Nucleus_accumbens_basal_ganglia, Brain_Putamen_basal_ganglia, Brain_Spinal_cord_cervical_c1, Nerve_Tibial)		GABBR1(Nerve_Tibial), HLA-A(Brain_Anterior_cingulate_cortex_BA24, Brain_Caudate_basal_ganglia, Brain_Cerebellar_Hemisphere, Brain_Cerebellum, Brain_Cortex, Brain_Frontal_Cortex_BA9, Brain_Hippocampus, Brain_Hypothalamus, Brain_Nucleus_accumbens_basal_ganglia, Brain_Putamen_basal_ganglia, Brain_Substantia_nigra, Nerve_Tibial), HLA-E(Brain_Frontal_Cortex_BA9), HLA-F(Brain_Hypothalamus, Brain_Nucleus_accumbens_basal_ganglia, Nerve_Tibial), PGBD1(Brain_Cerebellum, Nerve_Tibial), ZKSCAN3(Nerve_Tibial), ZNF311(Nerve_Tibial), ZSCAN31(Nerve_Tibial)	HLA-E(Brain_bryois2022Brain_Endothelial.cells), HLA-F(Brain_bryois2022Brain_Excitatory.neurons), PGBD1(Brain_bryois2022Brain_Excitatory.neurons, Brain_jerber2021Dopaminergic_D11.FPP, Brain_brainscope_L2.3.IT), TRIM27(Brain_bryois2022Brain_Microglia), ZKSCAN3(Brain_jerber2021Dopaminergic_D11.FPP, Brain_jerber2021Dopaminergic_D30.FPP, Brain_jerber2021Dopaminergic_D11.P_FPP), ZKSCAN4(Brain_bryois2022Brain_Microglia, Brain_jerber2021Dopaminergic_D30.FPP), ZKSCAN8(Brain_jerber2021Dopaminergic_D52.Astro.ROT_treated, Brain_jerber2021Dopaminergic_D52.Sert.ROT_treated), ZSCAN12(Brain_bryois2022Brain_Astrocytes, Brain_jerber2021Dopaminergic_D30.Sert), ZSCAN16(Brain_jerber2021Dopaminergic_D52.DA.ROT_treated, Brain_jerber2021Dopaminergic_D52.Epen1.untreated), ZSCAN23(Brain_bryois2022Brain_Oligodendrocytes, Brain_bryois2022Brain_Excitatory.neurons, Brain_bryois2022Brain_Inhibitory.neurons), ZSCAN31(Brain_bryois2022Brain_Oligodendrocytes, Brain_bryois2022Brain_Excitatory.neurons, Brain_bryois2022Brain_Inhibitory.neurons, Brain_bryois2022Brain_Astrocytes, Brain_jerber2021Dopaminergic_D52.Astro.ROT_treated, Brain_brainscope_Astro, Brain_brainscope_L6.IT, Brain_brainscope_Vip)	HIST1H1A(Neural_Progenitor_Cell), HIST1H3A(Adult_Cortex:Fetal_Cortex:Neural_Progenitor_Cell), HIST1H4A(Adult_Cortex:Fetal_Cortex:Neural_Progenitor_Cell), HIST1H4B(Adult_Cortex:Fetal_Cortex:Neural_Progenitor_Cell), HIST1H3B(Adult_Cortex:Fetal_Cortex:Neural_Progenitor_Cell), HIST1H2AB(Adult_Cortex:Fetal_Cortex:Neural_Progenitor_Cell), HIST1H1C(Fetal_Cortex), HFE(Neural_Progenitor_Cell), HIST1H4C(Fetal_Cortex:Neural_Progenitor_Cell), HIST1H1T(Fetal_Cortex:Neural_Progenitor_Cell), HIST1H2BE(Adult_Cortex:Fetal_Cortex:Neural_Progenitor_Cell), HIST1H4D(Adult_Cortex:Fetal_Cortex:Neural_Progenitor_Cell), HIST1H3D(Adult_Cortex:Fetal_Cortex:Neural_Progenitor_Cell), HIST1H2AD(Adult_Cortex:Fetal_Cortex:Neural_Progenitor_Cell), HIST1H2BF(Adult_Cortex:Fetal_Cortex:Dorsolateral_Prefrontal_Cortex:Neural_Progenitor_Cell), HIST1H4E(Adult_Cortex:Fetal_Cortex:Dorsolateral_Prefrontal_Cortex:Neural_Progenitor_Cell), HIST1H2BG(Adult_Cortex:Fetal_Cortex:Dorsolateral_Prefrontal_Cortex:Neural_Progenitor_Cell), HIST1H2AE(Adult_Cortex:Fetal_Cortex:Dorsolateral_Prefrontal_Cortex:Neural_Progenitor_Cell), HIST1H3E(Adult_Cortex:Fetal_Cortex:Dorsolateral_Prefrontal_Cortex:Neural_Progenitor_Cell), HIST1H1D(Adult_Cortex:Fetal_Cortex:Dorsolateral_Prefrontal_Cortex:Neural_Progenitor_Cell), HIST1H4F(Adult_Cortex:Fetal_Cortex:Neural_Progenitor_Cell), HIST1H4G(Adult_Cortex:Fetal_Cortex:Neural_Progenitor_Cell), HIST1H3F(Adult_Cortex:Fetal_Cortex:Neural_Progenitor_Cell), HIST1H2BH(Adult_Cortex:Fetal_Cortex:Neural_Progenitor_Cell), HIST1H3G(Fetal_Cortex:Neural_Progenitor_Cell), HIST1H2BI(Fetal_Cortex:Neural_Progenitor_Cell), HIST1H4H(Adult_Cortex:Fetal_Cortex:Hippocampus:Neural_Progenitor_Cell), BTN3A2(Adult_Cortex:Fetal_Cortex), BTN3A1(Adult_Cortex:Fetal_Cortex), HMGN4(Neural_Progenitor_Cell), ZNF322(Adult_Cortex:Fetal_Cortex), HIST1H2BJ(Promoter_anchored_loops:Adult_Cortex:Fetal_Cortex:Dorsolateral_Prefrontal_Cortex:Hippocampus:Neural_Progenitor_Cell), HIST1H2AG(Promoter_anchored_loops:Adult_Cortex:Fetal_Cortex:Dorsolateral_Prefrontal_Cortex:Hippocampus:Neural_Progenitor_Cell), HIST1H2BK(Promoter_anchored_loops:Adult_Cortex:Fetal_Cortex:Dorsolateral_Prefrontal_Cortex:Hippocampus:Neural_Progenitor_Cell), HIST1H4I(Promoter_anchored_loops:Adult_Cortex:Fetal_Cortex:Dorsolateral_Prefrontal_Cortex:Hippocampus:Neural_Progenitor_Cell), HIST1H2AH(Promoter_anchored_loops:Adult_Cortex:Fetal_Cortex:Dorsolateral_Prefrontal_Cortex:Hippocampus:Neural_Progenitor_Cell), PRSS16(Fetal_Cortex:Neural_Progenitor_Cell), POM121L2(Promoter_anchored_loops:Neural_Progenitor_Cell), ZNF391(Neural_Progenitor_Cell), ZNF184(Promoter_anchored_loops:Adult_Cortex:Fetal_Cortex:Dorsolateral_Prefrontal_Cortex:Hippocampus:Neural_Progenitor_Cell), HIST1H2BL(Adult_Cortex:Fetal_Cortex:Neural_Progenitor_Cell), HIST1H2AI(Adult_Cortex:Fetal_Cortex:Neural_Progenitor_Cell), HIST1H3H(Adult_Cortex:Fetal_Cortex:Neural_Progenitor_Cell), HIST1H2AJ(Fetal_Cortex:Neural_Progenitor_Cell), HIST1H2BM(Fetal_Cortex:Neural_Progenitor_Cell), HIST1H4J(Fetal_Cortex:Neural_Progenitor_Cell), HIST1H4K(Fetal_Cortex:Neural_Progenitor_Cell), HIST1H2AK(Adult_Cortex:Fetal_Cortex:Neural_Progenitor_Cell), HIST1H2BN(Adult_Cortex:Fetal_Cortex:Neural_Progenitor_Cell), HIST1H2AL(Fetal_Cortex:Neural_Progenitor_Cell), HIST1H1B(Fetal_Cortex:Neural_Progenitor_Cell), HIST1H3I(Fetal_Cortex:Neural_Progenitor_Cell), HIST1H4L(Fetal_Cortex:Neural_Progenitor_Cell), HIST1H3J(Adult_Cortex:Fetal_Cortex:Neural_Progenitor_Cell), HIST1H2AM(Adult_Cortex:Fetal_Cortex:Neural_Progenitor_Cell), HIST1H2BO(Adult_Cortex:Fetal_Cortex:Neural_Progenitor_Cell), OR2B2(Neural_Progenitor_Cell), ZSCAN16(Adult_Cortex:Fetal_Cortex), ZKSCAN8(Promoter_anchored_loops:Adult_Cortex:Fetal_Cortex), ZSCAN9(Adult_Cortex:Fetal_Cortex), ZKSCAN4(Adult_Cortex:Fetal_Cortex), NKAPL(Adult_Cortex:Fetal_Cortex), PGBD1(Adult_Cortex:Fetal_Cortex), ZSCAN31(Promoter_anchored_loops), ZKSCAN3(Adult_Cortex:Fetal_Cortex), ZSCAN12(Adult_Cortex), GPX6(Neural_Progenitor_Cell), GPX5(Neural_Progenitor_Cell), TRIM27(Promoter_anchored_loops), C6orf100(Promoter_anchored_loops), ZNF311(Neural_Progenitor_Cell), OR2J1(Promoter_anchored_loops), OR5V1(Promoter_anchored_loops), UBD(Promoter_anchored_loops:Adult_Cortex), GABBR1(Promoter_anchored_loops), OR2H2(Promoter_anchored_loops:Adult_Cortex), MOG(Adult_Cortex:Fetal_Cortex), HLA-G(Promoter_anchored_loops), GNL1(Promoter_anchored_loops), PRR3(Promoter_anchored_loops)
rs11154014	6	121640617	A	T	-0.0612	0.0095	1.288e-10	0.8413	rs76037810, rs148705510, rs7454683, rs6939908, rs12111242, rs2090342, rs139644306, rs147172425, rs9490078, rs9490079, rs186545845, rs139826180, rs113168350, rs112435014, rs12213182, rs377080706, rs148987132, rs12530110, rs4946526, rs9688373, rs10548396, 6:121254108:AAGAGAG:AAGAGAGAGAG, 6:121254108:AAGAGAG:AAGAGAGAGAGAG, rs35171454, rs10457407, rs925812, rs147979594, rs12201202, rs9285441, rs9320778, rs9320779, rs12191240, rs9387908, rs12193384, rs12193473, rs12528433, rs11153973, rs6917641, rs6569169, rs11758100, rs35848890, rs71886590, rs146523029, rs146066044, rs11153974, rs76585002, rs1983322, rs12209951, rs12209972, rs12210682, rs12190409, rs79413049, rs993938, rs10484954, rs77538289, rs536644072, rs908460, rs2138502, rs10456936, rs10457409, rs11153976, rs35678214, rs35104557, rs563222904, rs139526037, rs563734676, rs11153977, rs11153978, rs12207216, rs12193839, rs4527741, rs4617027, rs545695002, rs12192900, rs75837198, rs12202993, rs12189769, rs12191609, rs67003621, rs4945671, rs11153979, rs3942326, rs117651306, rs62446006, rs149392930, rs12197163, rs10484955, rs11153980, rs12209835, rs12202882, rs12202949, rs12198478, rs9490099, rs13215963, rs10484956, rs199858673, rs12194947, rs12195047, rs5879583, rs2063875, rs12213599, rs67127710, rs969247, rs12200780, rs11153982, rs11153983, rs3920267, rs2203595, rs2203594, rs2203593, rs4945672, rs12194336, rs12195957, rs12203037, rs142861317, rs12196158, rs12209645, rs953596, rs12199902, rs12215074, rs11153984, rs11153985, rs11153986, rs951412, rs6909990, rs12193647, rs12214337, rs12201207, rs6923560, rs12525518, rs4946529, rs9401360, rs12193286, rs4370401, rs35616594, rs7748273, rs4946531, rs10457410, rs3038385, rs2203590, rs10457411, rs34836307, rs13206286, rs9490106, rs4348346, rs6569172, rs9401363, rs1318322, rs4946532, rs546404122, rs35137425, rs12194103, rs9401364, rs11153987, rs11153988, rs11153989, rs13209564, rs1343074, rs35103598, rs5879586, rs1935942, rs17083064, rs218836, rs73534225, rs218837, rs218838, rs218839, rs6569173, rs218840, rs218841, rs201800182, rs218842, rs143883139, rs138471550, rs218843, rs9490109, rs218844, rs218847, rs9490110, rs9490111, rs2222097, rs218848, rs9482111, rs4945673, rs71672699, rs4945674, rs7767681, rs7748027, rs1935946, rs1935945, rs1935944, rs9482113, rs9490114, rs9482114, rs9482115, rs75417685, rs77793347, rs6940566, rs10223434, rs6940453, rs6940928, rs9320789, rs9482116, rs566694626, rs113174920, rs4945675, rs4945677, rs75633004, rs76761387, rs6901684, rs9490115, 6:121368049:T:TAGGACCTGCG, rs200006874, rs201309955, rs59179666, rs148359550, rs115809449, rs4946533, rs9490116, rs12527739, rs218850, rs12111486, rs34256998, rs12528605, rs12528632, rs140649381, rs35698840, rs218851, rs12529061, rs10872215, rs11153993, rs6910170, rs6936823, rs55690456, rs218855, rs73766647, rs218857, rs218858, rs57252792, rs60248244, rs78920258, rs218859, rs3905223, rs218860, rs58721592, rs111883917, rs73534289, rs7760417, rs7742302, rs200499486, rs11153994, rs218862, rs2358135, rs6935822, rs1857282, rs2102773, rs12529304, rs2090343, rs1935940, rs150961491, 6:121387241:G:GAA, 6:121387241:G:GA, rs369376688, rs11965633, rs2203589, rs2203588, rs7769564, rs7769807, rs75438601, rs139880646, rs73536406, rs79992571, rs12527636, rs12529234, rs7748115, rs11393872, rs7751808, rs7772236, rs60378317, rs73766682, rs2358136, rs2138505, rs2138504, rs375684346, rs73536417, rs73536420, rs73536422, rs73766684, rs4946535, rs57311046, rs59919987, rs218867, rs73536428, rs12523922, rs73766687, rs12524258, rs73536430, rs12524754, rs12524806, rs11153995, rs17083122, rs12525761, rs12525794, rs9387918, rs12526242, rs17083139, rs2358137, rs33924479, rs73766691, rs113019089, rs56822960, rs2133993, rs2133994, rs10597029, rs61560386, rs10682133, rs56710830, rs767743, rs571335757, rs35102641, rs549791728, rs6931402, rs12527994, rs12528443, rs391331, rs443149, rs6905696, rs6905992, rs11428033, rs6906817, rs421242, rs6921681, rs6922026, rs146260589, rs144898592, rs59805136, rs113987180, rs113278658, rs12527842, rs138813256, rs113595552, rs9767100, rs624687, rs4946537, rs150038060, rs73536471, rs73766696, rs79571653, rs146892913, rs12524367, rs12529394, rs12529782, rs56721703, rs143969095, rs557254247, rs544360531, rs58344176, rs1290679, rs56139973, rs12525330, rs1290678, rs372856060, rs111487727, rs450762, rs7768927, rs407630, rs407586, rs73536481, rs73536482, rs7751291, rs17083165, rs73766701, rs73768903, rs73768904, rs6939178, rs17083177, rs9387920, rs17083183, rs7771625, rs17083186, rs73768912, rs7756848, rs17083187, rs13199297, rs7772283, rs57812895, rs17083190, rs9401368, rs12206641, rs1273715, rs9320791, rs884045, rs905023, rs1273717, rs1273718, rs1273719, rs1273720, rs1273721, rs9398622, rs1273722, rs148716215, rs1273724, rs1273725, rs79495210, rs1273726, rs953616, rs785395, rs116990817, rs1273728, rs1273731, rs1273732, rs1273733, rs1273734, rs1273736, rs28584378, rs28376537, rs35933994, rs1273737, rs1273738, rs76831385, rs975679, rs73768928, rs976611, rs4946540, rs76778055, rs785397, rs12192398, rs1392863, rs785399, rs140914487, rs57301815, rs72367876, rs6908123, rs10456938, rs1273740, rs1273741, rs1273742, rs1273743, rs1273745, rs1273746, rs58081323, rs1273748, rs1298045, rs1273706, rs1273707, rs1604278, rs144735812, rs370580326, rs1273711, rs10457412, rs1273713, rs6569174, 6:121472036:C:CT, 6:121472036:C:CTT, rs10457413, rs1314808, rs1314809, rs4027128, rs545672348, rs2995680, rs9375004, rs2797954, rs2651526, rs12527407, rs9387922, rs9401372, rs34618829, rs79834310, rs4946546, rs1273754, rs199612276, rs1273755, rs2202066, rs1273756, rs2797955, rs2455056, rs28877073, rs4321860, rs1776817, 6:121483925:A:G, 6:121483925:A:T, rs7763298, rs7763534, rs7745706, rs7763730, rs546030957, rs548686187, rs143557072, rs12205580, rs1846866, rs9387924, rs9385187, rs9372640, rs11153999, rs9375007, rs9372641, rs12529567, rs4476866, rs9401373, rs905025, rs1776810, rs143407486, rs72000694, rs1621008, rs73768932, rs810826, rs4601176, rs4946547, rs785400, rs785401, rs4946548, rs75380723, rs785403, rs785404, rs11154001, rs811484, rs7765795, rs77446401, rs7766150, rs2884396, rs11154002, rs7771881, rs1273765, rs1273766, rs9372642, rs7744891, rs9372643, rs9401374, rs143409400, rs534464861, rs1273757, rs6569178, rs1697446, rs9482118, rs545188249, rs9482119, rs1273759, rs6903467, rs10457414, rs35113763, rs77553645, rs1273760, rs145588496, rs17154, rs6901598, rs73524557, rs9401375, rs35583988, rs9398623, rs9387926, rs79215562, rs1314812, rs9401376, rs149924089, rs543156346, rs1604279, rs1846865, rs9375008, rs9375009, rs1273777, rs1273776, rs1273775, rs1273774, rs1827299, rs9372644, rs1273773, rs11154003, rs1273772, rs9401377, rs9387928, rs706860, rs78132832, rs924528, rs72159936, rs3956400, rs77047625, rs813068, rs58124381, rs1343072, rs785407, rs2892765, rs139162749, rs9401378, rs77448509, rs1891646, rs5879591, rs9401379, rs11759795, rs9372645, rs373805774, rs9372646, rs9490136, rs9385188, rs6926502, rs36032802, rs9490137, rs9320793, rs9320794, rs17644324, rs7749984, rs905024, rs6941956, rs6918831, rs9372647, rs6925413, rs9375011, rs12198421, rs6569179, rs9401380, rs6936507, rs9482122, rs6569180, rs2133988, rs73768938, rs117974729, rs9375012, rs9375013, rs9398625, rs2102102, rs2892766, rs2088832, rs555454436, rs140596982, rs145719228, rs146724536, rs140337724, rs12717175, rs9387929, rs9387930, rs6935039, rs78585455, rs7775931, rs2133992, rs2173838, rs7450022, rs2133991, rs144282301, rs2133990, rs6916050, rs6916425, rs7450632, rs4412234, rs4498397, rs4458731, rs11154005, rs6569182, rs6920459, rs9490140, rs1995313, rs9387932, rs7768058, rs6569184, rs12525337, rs79970500, rs10782210, rs9401382, rs61293964, rs73768940, rs12212646, rs6941235, rs12191616, rs4527742, rs4945681, rs4945682, rs4555965, rs143137790, rs6928060, rs6907975, rs56927912, rs58729190, rs9375017, rs9490148, rs59108444, rs7762181, rs7745023, rs6912500, rs6933263, rs4946551, rs561881128, rs571393614, rs201878489, rs6930191, rs142443142, rs4132315, rs10428866, rs6919890, rs58961254, rs6920055, rs55983388, rs4543411, rs7452947, rs7452966, rs9490149, rs55792268, rs71018121, rs4257888, rs12530424, rs9387939, rs11154011, rs4368847, rs117669479, rs182217056, rs187178786, rs140619495, rs9385193, rs12525057, rs148643164, rs9372652, rs78815646, rs149278306, rs11964400, rs145567576, rs35633255, rs9401387, rs7742071, rs4371872, rs56000113, rs73526655, rs79779168, rs34349558, rs12526903, rs7759798, rs73526665, rs4585603, rs11154012, rs4245508, rs146620021, rs9320799, rs9320800, rs9320801, rs61047660, rs9320802, rs55799213, rs7755977, rs9375019, rs141419155, rs147560149, rs11154013, rs148848911, rs12529694, rs59480217, rs372747134, rs150299480, rs142243273, rs7757350, rs9401388, rs113780507, rs28846448, rs6933489, rs17083373, rs7741356, rs6941332, rs9387942, rs4461766, rs7767417, rs6569194, rs17083387, rs4610600, rs17083393, rs117946135, rs9375021, rs4946562, rs4946563, rs10499105, rs4412244, rs11968501, rs10499106, rs9375022, rs73526695, rs11329757, rs9320805, rs10457415, rs34442665, rs4072142, rs10499109, rs17083415, rs75774840, rs7767455, rs75758688, rs77842242, rs9398631, rs67038651, rs4360166, rs62427577, rs141492669, rs7743455, rs7761551, rs12527618, rs6569197, rs4483022, rs4395765, rs12209087, rs9320806, rs4584021, rs200105229, rs4451168, rs4305755, rs9320807, rs6941089, rs55975505, rs7742017, rs9320808, rs9490162, rs9490164, rs6911380, rs200136010, rs58754007, rs6916773, rs79182591, rs149016589, rs146298964, rs9490173, rs73528541, rs7751636, rs12524471, rs75541723, rs9490181, rs148642240, rs6903298, rs17083435, rs9490184, rs12526158, rs6569200, rs4946564, rs7768813, rs530442358, rs9885676, rs201687650, rs17083440, rs17083441, rs77357799, rs145022714, rs6919916, rs12526761, rs6920884, rs4946565, rs12527748, rs2038833, rs113694150, rs10579973, rs4946566, rs4946567, rs142774190, rs77931163, rs72613274, rs7760815, rs563558894, rs145529848, rs554646292, rs9490202, rs77551701, rs10499111, rs2389421, rs57405079, rs57719975, rs72613275, rs6937144, rs143829619, rs543059684, rs12524181, rs9490255, rs3805787, rs67678923, rs34658312, rs9320819, rs142807581, rs78367424, rs67213730, rs13202716, rs12523888	TBC1D32(0, intronic)	COX6A1P3(130386, intergenic), GJA1(0, UTR3), GJA1(1991, intergenic), GJA1(0, intronic), RNU4-35P(59, downstream), RNU4-35P(1678, intergenic), RNU6-1286P(1000, intergenic), RNU6-1286P(560, upstream), RNU6-1286P(1383, NA), RP1-276J11.3(20686, intergenic), TBC1D32(0, UTR3), TBC1D32(0, downstream), TBC1D32(0, exonic), TBC1D32(100163, intergenic), TBC1D32(0, intronic), TBC1D32(298, upstream), TBC1D32(0, NA), Y_RNA(11590, intergenic)	TBC1D32, GJA1	TBC1D32, GJA1	GJA1(Brain_cortex), TBC1D32(Brain_cerebellum, Brain_cortex, Brain_Cerebellar_Hemisphere, Brain_Cerebellum, Brain_Frontal_Cortex_BA9, Brain_Putamen_basal_ganglia, Nerve_Tibial)		TBC1D32(Brain_Cerebellum, Nerve_Tibial)	GJA1(Brain_jerber2021Dopaminergic_D52.Epen1.untreated, Brain_singlebrain_MG2), TBC1D32(Brain_singlebrain_Ast, Brain_singlebrain_Ast1, Brain_singlebrain_Ext, Brain_singlebrain_Ext1, Brain_singlebrain_Ext2, Brain_singlebrain_Ext4, Brain_singlebrain_Ext7, Brain_singlebrain_Ext8, Brain_singlebrain_IN, Brain_singlebrain_IN2, Brain_singlebrain_IN3, Brain_singlebrain_IN4, Brain_singlebrain_IN6, Brain_singlebrain_IN7, Brain_singlebrain_OD, Brain_singlebrain_OD2, Brain_singlebrain_OPC, Brain_singlebrain_OPC1, Brain_singlebrain_OPC2, Brain_brainscope_L2.3.IT)	FAM184A(Neural_Progenitor_Cell), TBC1D32(Fetal_Cortex), GJA1(Fetal_Cortex), HSF2(Adult_Cortex:Fetal_Cortex), SERINC1(Fetal_Cortex), PKIB(Fetal_Cortex)
rs1859328	7	27878077	A	G	0.0448	0.0078	8.725e-09	0.2319	rs10225357, rs79705624, rs11767558, rs6958086, rs12531149, rs11762112, rs3924411, rs28668661, rs10230098, rs6951856, rs6956538, rs6949285, rs146799395, rs56388046, rs569487711, rs533384340, rs36137673, rs55958976, rs10227609, rs10227833, rs10231814, rs77039757, rs56332455, rs6952719, rs73079441, rs6974052, rs10951169, rs6957674, rs2091171, rs6966918, rs6949496, rs1111647, rs940525, rs940526, rs6462024, rs6462025, rs6462026, rs141339930, rs7779240, rs6462027, rs4719898, rs3847001, rs1052741, rs1052724, rs12700813, rs12700814, rs60699795, rs60045453, rs553663449, rs10629006, rs7796520, rs4719899, rs4722717, rs4719900, rs2098316, rs2080245, rs2080246, rs70994657, rs2391438, rs1014373, rs56969824, rs11767188, rs12700815, rs9639552, rs6964190, rs9639553, rs11526176, rs2098315, rs12670578, rs6462029, rs7786973, rs978447, rs1880370, rs6963585, rs1851911, rs1851912, rs1851913, rs1404282, rs4719902, rs974883, rs6462031, rs6462032, rs1404276, rs2391439, rs12700817, rs200362064, rs58252863, rs12540276, rs12537499, rs759269, rs1015750, rs7780431, rs3925338, rs1554641, 7:27595760:T:TAAAAG, rs35473122, rs59417841, rs2041714, rs12700819, rs2041715, rs12673949, rs12670415, rs6976178, rs6958467, rs1229604, rs6959126, rs9639559, rs9639560, rs67112219, rs71532940, rs112070468, rs371803634, rs1005128, rs5883088, rs5883089, rs2037638, rs10951171, rs986706, rs7806605, rs10628041, 7:27613918:A:AT, rs10951172, rs4722719, rs5009225, rs5883091, rs6462033, rs10807841, rs1524529, rs1009252, rs7789788, rs148614486, rs6961867, rs1608663, rs1608664, rs1009253, rs35914219, rs4140899, rs1524532, rs1524533, rs2391443, rs12539707, rs112490146, rs59331926, rs7783447, rs6462034, rs4348389, rs1980329, rs1980330, rs11356347, rs12667235, rs55656045, rs556186234, rs112674537, rs11274711, rs6948814, rs12668430, rs28416309, rs11408852, rs1229606, rs28429439, rs56024263, rs1404278, rs6955074, rs35969430, rs2110526, rs6960834, rs72060264, rs6980382, rs6947731, rs2110527, rs1986215, rs1015265, rs1030003, rs11344706, rs6462036, rs6462037, rs7811436, rs2391444, rs2110528, rs34640888, rs12700822, rs149793369, rs759270, rs5883092, rs759271, rs5883093, rs2391445, rs2391446, rs34698857, rs66853023, rs13226102, rs13308974, rs71539532, rs12534603, rs10553105, rs10642707, rs7790498, rs66518612, rs7809748, rs7778320, rs4722724, rs7788376, rs34552407, rs58486517, rs58372897, rs12670771, rs70994669, rs961723, rs961724, rs961725, rs11434769, rs12700823, rs12665991, rs6966091, rs6462038, rs113551033, rs12531518, rs7808275, rs12540063, rs12700824, rs11762342, rs1115346, rs1115347, rs10951173, rs11763449, rs7782422, rs56357205, rs6970104, rs6954905, rs6959865, rs6462039, rs6974387, rs7806812, rs12667610, rs6415251, rs6415252, rs150789428, rs10951175, rs12155430, rs7779990, rs12700825, rs10486548, rs12700826, rs11764753, rs7806415, rs10951176, rs2391447, rs112396501, rs2391448, rs56139857, 7:27679077:C:G, 7:27679077:G:T, rs11973492, rs2110524, rs11317913, rs6945993, rs6946305, rs150291202, rs5883099, rs13242248, rs10447552, rs12700828, rs13246464, rs12672811, rs2391449, rs2391451, rs2391452, rs12700829, rs2160125, rs12700830, rs13244903, rs12530626, rs12535844, rs35475209, rs6948460, rs59073946, rs6966587, rs2391453, rs2391454, rs11274075, rs6958747, rs6959495, rs6963421, rs6943883, rs6944610, rs12111584, rs12112192, rs4722726, rs4722728, rs11386502, 7:27695368:A:AC, 7:27695368:A:ACC, rs6974932, rs6957378, rs42085, rs10081338, rs56282178, rs10081339, rs42086, rs11411482, rs42087, rs42088, rs42089, rs12700832, rs42092, rs142518715, rs42098, rs34398407, rs76071029, rs42099, rs42100, rs42101, rs60456842, rs42102, rs42103, rs42104, rs42105, rs42106, rs35624611, rs42107, rs42108, rs7786569, rs6462042, rs42109, rs42110, rs42111, rs42113, rs42115, rs12540821, rs371410217, rs42119, rs73076952, rs34369550, rs7804317, rs35542074, rs10569924, rs77264504, rs34788094, rs4722732, rs75112564, rs757964, rs10250333, rs28521509, rs10268051, rs34425029, rs4722733, rs4481475, rs35059102, rs4719906, rs11395541, rs6978847, rs7785305, rs10230973, rs55837822, rs10214930, rs58690283, rs60097721, rs10588942, rs78831593, rs4722739, rs4722740, rs138442342, rs10229483, rs2391485, rs2057998, rs34019058, rs73078770, rs7807738, rs59600801, rs7796790, rs10710065, rs7800116, rs4722742, rs2074580, rs10253917, rs560729238, 7:27840861:A:AT, 7:27840861:A:ATT, rs6970578, rs6462050, rs6462051, rs17155876, rs35816108, rs10241783, rs372220008, rs67414355, rs2051829, rs73075348, rs6948467, rs527776615, rs11348578, rs113204305, rs3944121, rs7780044, rs7799957, rs17155928, rs11974252, rs551036619, rs71527534, rs10951182, rs10951183, rs11975008, rs11981857, rs13238115, rs11981911, rs565758950, rs11977841, rs11971223, rs6971384, rs113021262, rs11973028, rs12672196, rs6462056, rs6952536, rs141257128, rs2391489, rs7790213, rs6942908, rs4722744, rs10256550, rs7806169, rs757396, rs757397, rs735664, rs10239899, rs7791369, rs727663, rs6943712, rs720437, rs763746, rs6961731, rs10225163, rs149468770, rs370764659, rs11430410, rs34043865, rs10706114, rs5883107, rs196, rs58884055, rs11368706, 7:27948621:T:TATTAATTC, 7:27948621:T:TATTCATTCATTC, 7:27948621:T:TATTCATTC, 7:27948621:T:TATTC, rs2189036, rs34309929, rs60562275, rs75915165	TAX1BP1:JAZF1(0:0, intronic)	AC004549.6(161, downstream), AC004549.6(10386, intergenic), AC004549.6(0, ncRNA_exonic), AC004549.6(0, ncRNA_intronic), AC073150.6(638, downstream), AC073150.6(10638, intergenic), HIBADH(0, UTR3), HIBADH(755, downstream), HIBADH(10762, intergenic), HIBADH(0, intronic), HIBADH(325, upstream), HIBADH(0, NA), JAZF1(0, intronic), JAZF1(0, NA), PSMC1P2(10227, intergenic), TAX1BP1(0, intronic), TAX1BP1(0, NA), TAX1BP1:JAZF1(0:0, UTR3), TAX1BP1:JAZF1(0:0, intronic)	HIBADH, TAX1BP1, JAZF1	HIBADH, TAX1BP1, JAZF1	CREB5(Nerve_Tibial), HIBADH(Brain_cerebellum, Brain_cortex, Brain_Caudate_basal_ganglia, Brain_Cerebellar_Hemisphere, Brain_Cerebellum, Brain_Cortex, Brain_Frontal_Cortex_BA9, Brain_Hippocampus, Brain_Spinal_cord_cervical_c1, Nerve_Tibial), JAZF1(Brain_Caudate_basal_ganglia), TAX1BP1(Brain_cortex, Brain_Nucleus_accumbens_basal_ganglia, Nerve_Tibial)		HIBADH(Nerve_Tibial), JAZF1(Brain_Cerebellar_Hemisphere, Brain_Cerebellum, Brain_Hypothalamus, Nerve_Tibial)	CREB5(Brain_jerber2021Dopaminergic_D11.FPP, Brain_jerber2021Dopaminergic_D52.Epen1.ROT_treated, Brain_jerber2021Dopaminergic_D52.Epen1.untreated, Brain_singlebrain_Ext2), HIBADH(Brain_bryois2022Brain_Microglia, Brain_bryois2022Brain_Oligodendrocytes, Brain_bryois2022Brain_Pericytes, Brain_bryois2022Brain_Excitatory.neurons, Brain_bryois2022Brain_Endothelial.cells, Brain_jerber2021Dopaminergic_D11.FPP, Brain_jerber2021Dopaminergic_D30.FPP, Brain_jerber2021Dopaminergic_D11.P_FPP, Brain_jerber2021Dopaminergic_D30.DA, Brain_jerber2021Dopaminergic_D30.Epen1, Brain_jerber2021Dopaminergic_D52.DA.ROT_treated, Brain_jerber2021Dopaminergic_D52.DA.untreated, Brain_jerber2021Dopaminergic_D52.Epen1.untreated, Brain_jerber2021Dopaminergic_D52.pseudobulk.untreated, Brain_jerber2021Dopaminergic_D52.Sert.ROT_treated, Brain_singlebrain_Ext, Brain_singlebrain_Ext1, Brain_singlebrain_Ext2, Brain_singlebrain_Ext4, Brain_singlebrain_IN, Brain_singlebrain_IN6, Brain_singlebrain_OD, Brain_singlebrain_OD1, Brain_singlebrain_OD2, Brain_singlebrain_OD3), JAZF1(Brain_jerber2021Dopaminergic_D11.FPP, Brain_jerber2021Dopaminergic_D52.Astro.ROT_treated, Brain_singlebrain_IN5), TAX1BP1(Brain_bryois2022Brain_Oligodendrocytes, Brain_jerber2021Dopaminergic_D11.P_FPP, Brain_jerber2021Dopaminergic_D52.DA.untreated, Brain_jerber2021Dopaminergic_D52.pseudobulk.untreated, Brain_jerber2021Dopaminergic_D52.Sert.ROT_treated, Brain_jerber2021Dopaminergic_D52.Sert.untreated, Brain_singlebrain_IN5)	NFE2L3(Fetal_Cortex), HOXA1(Neural_Progenitor_Cell), HOXA2(Neural_Progenitor_Cell), HOXA9(Neural_Progenitor_Cell), RP1-170O19.20(Neural_Progenitor_Cell), HOXA10(Promoter_anchored_loops:Neural_Progenitor_Cell), HOXA11(Promoter_anchored_loops:Neural_Progenitor_Cell), HOXA13(Promoter_anchored_loops:Neural_Progenitor_Cell), EVX1(Neural_Progenitor_Cell)
rs59369558	7	115029650	T	C	0.0383	0.0069	3.31e-08	0.5016	rs12537254, rs34634629, rs7792900, rs7792813, rs58974906, rs56688828, rs35689192, rs377632456, rs62477307, rs6968125, rs6968380, rs2214107, rs10249632, rs11763081, rs62477308, rs2396814, rs2023703, rs35689132, rs369722878, rs2188541, rs34174720, rs12535004, rs10270358, rs4727815, rs4730673, rs4730674, rs7793877, rs141424017, rs62477310, 7:114951966:G:GTATATATATATATATATA, 7:114951966:G:GTATATATATATATATA, 7:114951966:G:GTATATATATATATA, 7:114951966:G:GTATA, 7:114951966:G:GTA, rs62477311, rs1155397, rs145432001, rs10264504, rs10264648, rs56139927, rs10261857, rs6466523, rs7786396, rs7787138, rs10551731, rs2023701, rs62474669, rs79979686, rs6973168, rs10707518, rs5886758, rs1005884, rs7779234, rs7780030, rs59365894, rs4476937, rs7801078, rs7801092, rs7804814, rs6978038, rs11980030, rs1989833, rs62474671, rs62474672, rs62474673, rs61659105, rs35025589, rs10953781, rs11971918, rs6953420, rs6466525, rs9641536, rs550751483, rs727990, rs10224524, rs2157934, rs11768031, rs62474676, rs6466526, rs144250736, rs62474677, rs148871095, rs138819741, rs12706030, rs78982498, rs6466527, rs137983409, rs62474678, rs2106525, rs55820401, rs6970147, rs6970620, rs12667221, rs4305836, rs4376446, rs4377898, rs13244277, rs12535046, rs12535099, rs73201924, rs4730677, rs4727817, rs541389210, rs146488021, rs62474680, rs6974307, rs79875906, rs62474682, rs62474683, rs56662562, rs3085798, rs12534013, rs12537384, rs12534695, rs10251192, rs10267100, rs73201933, rs1527743, rs17137753, rs9641538, rs7804536, rs1534373, rs7809802, rs62474708, rs12538263, rs12539668, rs72204221, rs71137115, rs7793742, rs141651349, rs41452744, rs147296638, rs62474710, rs12706031, rs145198896, rs143597256, rs62474711, rs10500042, rs201720501, rs79722096, rs137896797, rs7797141, rs10239094, rs555653804, rs62474712, rs10280849, rs4317495, rs73201947, rs2401924, rs6978774, rs62474713, rs7811355, rs62474714, rs62474715, rs62474716, rs2401925, rs1534377, rs145430358, rs72459023, rs557194291, rs2141233, rs4275159, rs62474717, rs1358394, rs10808179, rs73201953, rs12531455, rs12531432, rs1918532, rs4386905, rs62474728, rs62474729, rs573416718, rs145338294, rs201474213, rs62474730, rs10244253, rs6953173, rs12535499, rs17229499, rs12666306, rs7785460, rs6951097, rs34827634, rs1358393, 7:115088115:T:TTTATTATTA, 7:115088115:T:TTTA, rs62474733, rs62474734, rs34562882, rs17229792, rs62474736, rs62474737, rs73204027, rs73204028, rs6977102, rs11531592, rs73204030, rs62474738, rs73204031, rs62474739, rs569126375, rs1527737, rs62474741, rs11561941, rs11357430, rs11514943, rs11514944, rs62474743, rs7802885, rs1527739, rs199558075, rs549190329, rs77539300, rs528679038, rs201365687, rs4730682, rs7797444, rs62474744, rs62474745, rs75460830, rs62474746, rs7806900, rs73204038, rs62474747, rs146726993, rs1405864, rs62474748, rs1918525, rs6466534, rs1358391, rs17296039, rs17296088, rs201597507, rs1405865, rs12706036, rs73448184, rs10226281, rs74332543, rs76346899, rs16869824, rs34743365, rs17297452, rs138270777, rs148769863, 7:115178236:T:TAA, 7:115178236:T:TA, rs12154555, rs17297606, rs2037783, rs75928640, 7:115189777:G:GGT, 7:115189777:G:GGTGT, rs6953986, rs6951262, rs67024452, rs12671488, rs13228352, rs73220528, rs73220533, rs73220534, rs2896159, rs7794569, rs7810125, rs57947341, rs28440931, rs78347601	RP11-222O23.1(113770, intergenic)	AC068610.5(100377, intergenic), AC068610.5(80556, NA), RP11-222O23.1(101653, intergenic), RP11-222O23.1(34100, NA), SNORA25(11210, intergenic), SNORA25(31591, NA)	MDFIC		MDFIC(Brain_cortex, Nerve_Tibial), TES(Brain_Nucleus_accumbens_basal_ganglia)		MDFIC(Nerve_Tibial)	MDFIC(Brain_jerber2021Dopaminergic_D52.Epen1.untreated, Brain_jerber2021Dopaminergic_D52.Sert.ROT_treated)	FOXP2(Fetal_Cortex:Neural_Progenitor_Cell), MDFIC(Neural_Progenitor_Cell)
rs34038233	7	129208006	T	G	-0.0371	0.0067	2.803e-08	0.406	rs138628770, rs59106958, rs59634934, rs688185, rs113514193, rs28538376, rs71164977, rs541181578, rs2598179, rs12532861, rs34691038, 7:129194579:G:GTTTA, rs10257409, rs676811, rs5887430, rs2044455, rs595444, rs3042931, rs11763407, rs11768713, rs10245560, rs11765308, rs11765389, rs550660231, rs1626750, rs1668436, rs692036, rs672139, rs2166444, rs56052358, rs9655871, rs35504471, rs1975644, rs3220773, rs676366, rs691089, rs602616, rs562502452, rs59057094, rs1665111, rs10260508, rs76718825, rs1624261, rs11769676, rs1619066, rs2018797, rs692489, rs34876894, rs540538837, rs690686, rs11317684, rs690748, rs690978, rs56129173, rs112723725, rs1823102, rs754385, rs896156, rs34905600, rs11407055, rs111273066, rs12673568, rs1450878, rs12706889, rs6948627, rs6966688, rs10226046, rs10954244, rs36083190, rs4731600, rs2896419, rs2402958, rs60367280, rs138620026, rs6954452, rs6467252, rs9769156, rs7788628, rs7788769, rs58462987, rs2402957, rs2896418, rs10225426, rs10954245, rs6975927, rs6467253, rs58246287, rs6976516, rs6467254, rs10252520, rs2402956, rs141960938, rs6949099, rs35038825, rs35190721, rs10245497, rs149736872, rs4728171, rs7802041, rs9690361, rs10954246, rs117316034, rs10268760, rs10255458, rs34633372, rs10808237, rs10808238, rs13227100, rs12154677, rs6467255, rs67327512, rs6963433, rs71548769, rs35894215, rs150163791, rs7797035, rs12154955, rs11771609, rs4520104, rs9691578, rs9792084, rs11453175, rs34498715, rs10215964, rs10954247, rs62490955, rs13233863, rs6967348, rs10275592, rs7805465, rs6961102, rs1562833, rs55671167, rs11570363, rs140553648, rs11984014, rs141721165, rs150342563, rs7799885, rs34232648, rs4731607, rs12706898, rs10236959, rs5887434, rs10270813, rs34001638, rs13244638, rs10249998, rs10279839, rs10279858, rs36017781, rs56014058, rs34136401, rs7781972, rs10714338, rs7803431, rs12531460, rs11286994, rs10252513, rs71527916, rs2001583, rs11975979, rs10808240, rs13231538, rs4731608, rs10954248, rs68144652, rs35828227, rs143701337, 7:129273842:A:G, rs4292630, rs35768048, rs529669572, rs6968168, rs11325662, rs112201373, rs7788849, rs7778085, rs7782520, rs6969441, rs11487138, rs35298794, rs6965820, rs11761434, rs11319951, rs7786760, rs6953987, rs12666331, rs2402965, rs2402966, rs4612263, rs6946418, rs2402967, rs6957596, rs6958375, rs6978476, rs10954249, rs55853524, rs7789516, rs4272311, rs4379396, rs6467257, rs4728174, rs11760589, rs4348430, rs13226276, rs7778681, rs4731612, rs117300234, rs10254366, rs543485074, rs62489295, rs13225629, rs6467259, rs7807898, rs3042951, rs36033773, rs10954250, rs12540217, rs10954251, rs17556221, rs4731615, rs1984823, rs13236221, rs9656383, rs2402975, rs11398545, rs74990810, rs35408273, rs13230677, rs6467260, rs112573096, rs4440554, rs10954252, rs72064879, rs2402976, rs11773023, rs17556430, rs11769146, rs4731617, rs3736626, rs1962038, rs1962037, rs6959550, rs3800599, rs4728175, rs79394013, rs7780601, rs35372550, rs9641854, rs9641855, rs578187542, rs12154342, rs2293629, rs3778775, rs62489304, rs35268174, rs13239011, rs10243809, rs73159640, rs10238665, rs10239118, rs11464567, rs36094093, rs10708899, rs13246612, rs10259352, rs4731620, 7:129373305:C:CAA, 7:129373305:C:CA, rs570391476, rs147768634, rs5887443, rs6948697, rs3993406, rs149129270, rs10244147, rs10244241, rs531260596, rs11973724, rs10500120, rs113096092, rs11557288, rs35246716, rs9649538, rs181177844, rs11760566, rs4731626, rs35221168, rs12706901, rs35787906, rs12670951, rs4278106, rs4469398, rs35019946, rs7809195, rs4467881, rs4541843, rs11982509, rs6467265, rs4626538, rs13231740, rs4335057, rs6947908, rs6947939, rs57560217, rs12706902, rs2693738, rs34174233, rs2631606	RP11-448A19.1(36382, intergenic)	MIR182(27, downstream), MIR182(1642, intergenic), MIR183(1180, intergenic), MIR183(464, upstream), MIR96(1343, intergenic), NRF1(915, downstream), NRF1(1626, intergenic), NRF1(0, intronic), NRF1(0, NA), NRF1:RNA5SP244(0:0, ncRNA_exonic), RP11-448A19.1(683, downstream), RP11-448A19.1(10032, intergenic), RP11-448A19.1(0, ncRNA_exonic), RP11-448A19.1(33638, NA), RP11-738B7.1(19912, intergenic), SMKR1(19660, intergenic), UBE2H(0, intronic)	NRF1, UBE2H	NRF1, UBE2H	CEP41(Brain_Spinal_cord_cervical_c1), FAM71F2(Brain_Cerebellar_Hemisphere), NRF1(Brain_cerebellum, Brain_cortex, Brain_Caudate_basal_ganglia, Brain_Cerebellar_Hemisphere, Brain_Cerebellum, Brain_Cortex, Brain_Frontal_Cortex_BA9, Brain_Hippocampus, Brain_Hypothalamus, Brain_Nucleus_accumbens_basal_ganglia, Brain_Putamen_basal_ganglia, Nerve_Tibial), UBE2H(Brain_cortex)		NRF1(Nerve_Tibial)	AHCYL2(Brain_jerber2021Dopaminergic_D11.FPP, Brain_jerber2021Dopaminergic_D11.P_FPP), CALU(Brain_singlebrain_MG4), CCDC136(Brain_singlebrain_Ext2, Brain_singlebrain_OD3), CEP41(Brain_bryois2022Brain_Inhibitory.neurons), FAM71F1(Brain_bryois2022Brain_Excitatory.neurons), FAM71F2(Brain_bryois2022Brain_OPCs), MEST(Brain_singlebrain_Ext3), NRF1(Brain_bryois2022Brain_Excitatory.neurons, Brain_bryois2022Brain_Inhibitory.neurons, Brain_jerber2021Dopaminergic_D11.FPP, Brain_jerber2021Dopaminergic_D30.FPP, Brain_jerber2021Dopaminergic_D11.P_FPP, Brain_jerber2021Dopaminergic_D30.DA, Brain_jerber2021Dopaminergic_D52.Astro.untreated, Brain_jerber2021Dopaminergic_D52.Epen1.untreated, Brain_jerber2021Dopaminergic_D52.Sert.ROT_treated, Brain_singlebrain_Ext, Brain_singlebrain_Ext1, Brain_singlebrain_Ext2, Brain_singlebrain_Ext3, Brain_singlebrain_Ext4, Brain_singlebrain_Ext6, Brain_singlebrain_Ext7, Brain_singlebrain_Ext8, Brain_singlebrain_IN1, Brain_singlebrain_IN2, Brain_singlebrain_IN5, Brain_singlebrain_IN6, Brain_singlebrain_IN7, Brain_singlebrain_OD), SMKR1(Brain_jerber2021Dopaminergic_D11.FPP, Brain_jerber2021Dopaminergic_D30.FPP, Brain_jerber2021Dopaminergic_D52.Epen1.ROT_treated), SMO(Brain_bryois2022Brain_OPCs, Brain_singlebrain_OPC, Brain_singlebrain_OPC1), STRIP2(Brain_jerber2021Dopaminergic_D52.DA.ROT_treated, Brain_jerber2021Dopaminergic_D52.Epen1.untreated, Brain_jerber2021Dopaminergic_D52.pseudobulk.untreated), TSPAN33(Brain_bryois2022Brain_Excitatory.neurons, Brain_jerber2021Dopaminergic_D52.Astro.ROT_treated, Brain_singlebrain_MG3), UBE2H(Brain_bryois2022Brain_Microglia, Brain_jerber2021Dopaminergic_D30.FPP, Brain_singlebrain_Ext5), ZC3HC1(Brain_jerber2021Dopaminergic_D11.P_FPP)	FLNC(Promoter_anchored_loops), AHCYL2(Fetal_Cortex), STRIP2(Fetal_Cortex), UBE2H(Promoter_anchored_loops:Fetal_Cortex), ZC3HC1(Promoter_anchored_loops), CPA5(Promoter_anchored_loops), CPA1(Promoter_anchored_loops), COPG2(Promoter_anchored_loops)
rs4483247	9	37045825	A	G	-0.0515	0.0088	5.433e-09	0.8355	rs75214783, rs11790098, rs62533709, rs62533710, rs5897669, rs57172187, rs62533713, rs57268239, rs62533714, rs3739440, rs10973169, rs1536876, rs55984416, rs10973170, rs10973172, rs10973173, rs62533739, rs145749378, rs10973174, rs58438020, rs56331770, rs58732407, rs10973176, rs10973177, rs10973178, rs10973179, rs10973180, rs76973145, rs3013742, rs202051682, rs10973181, rs9407060, rs527724323, rs77457816, rs62533742, rs35752357, rs12554874, rs201402548, rs13297152, rs62533744, rs5897674, rs2047010, rs144379675, rs78968371, rs7857936, rs62533745, rs2291589, rs10973193, rs10973194, rs7034554, rs10973196, rs10973197, rs34611518, rs112837227, rs10687055, rs6476613, rs7020830, rs72737706, rs34224718, rs3830354, rs202151043, rs11544336, rs12377062, rs12343495, rs146437847, rs3073745, rs67777578, rs3802422, rs62535668, rs10973206, rs10973207, rs13294369, rs10973209, rs10814507, rs55835768, rs10973212, rs62535670, rs62535671, rs10973213, rs13288178, rs34335775, rs10814509, rs142162049, rs931492, rs10973219, rs17408112, rs34833280, rs7857803, rs149841849, rs17408134, rs12338770, rs10973221, rs10973222, rs10973223, rs62535673, rs7019699, rs12376809, rs10973224, rs62535674, rs7027473, rs60982236, rs56401530, rs142623966, rs67036212, rs57951651, rs62535706, rs10973228, rs10973229, rs2068020, rs1492714, rs13297576, rs13300951, rs62535707, rs10973232, rs10973233, rs17486962, rs17486983, rs10814512, rs7042443, rs11453858, rs13301205, rs10116673, rs13295115, rs140946950, rs10973235, rs17487039, rs62535709, rs12380367, rs7846747, rs62535710, rs10973240, rs62535711, rs62535712, rs10814514, rs144557198, rs561710424, rs150211976, rs10973242, rs547448142, rs62535713, rs62535714, rs13290794, rs56916153, rs58319849, rs10973245, rs10973246, rs10973248, rs10973249, rs10973250, rs66684257, rs529992521, rs138854387, rs6476617, rs56083943, 9:37205689:A:AT, rs60703636, rs4526442, rs56242243, rs1472169, rs7041839, rs10973257, rs546144550, rs2029646, rs10973259, rs200515714, rs12000309, rs10973260, rs201501587, rs61637412, rs62535721, rs62535722, rs10973263, rs495304, rs12554976, rs563132, rs10973265, rs10973269, rs67144625, rs10973272, rs13296413, rs10973274, rs10973275, rs4304407, rs11321898, rs1339553, rs10973282, rs595800, rs62533797, rs58235609, rs148865045, rs308495, rs10973285, rs13289199, rs10973287, rs34669154, rs10973288, rs62533798, rs3842216, rs13291573, rs147253796, rs58265246, rs10973289, rs62533801, rs62533802, rs3802420, rs10973291, rs308492, rs10814518, rs113380075, 9:37304168:A:ATTTTTTTTTT, rs3837244, rs6476622, rs13289001, rs12555207, rs34953424, rs7036132, rs558695249, rs17409989, rs11324134, rs13295981, rs10973300, rs12378217, rs7852593, rs59849435, rs10973302, rs308523, rs10973303, rs72737789, rs495863, rs308499, rs308498, rs34991780, rs506981, rs111736511, rs201395017, rs17488720, rs56121711, rs10973308, rs13301916, rs72737794, rs55845273, rs56098516, rs997318, rs10973312, rs57237160, rs308521, rs5897685, rs550936327, rs56128808, rs566766255, rs526325, rs62533809, rs200627349, rs113238910, rs478192, rs10973315, rs56190611, rs34951930, rs570874, rs482317, rs645928, rs512880, rs475331, 9:37385355:C:CAA, 9:37385355:C:CA, 9:37385907:C:CT, 9:37385907:C:CTT, rs10814521, rs34355130, rs7025491, rs7026066, rs13300875, rs57757402, rs10814529, rs765567, rs765566, rs1989660, rs2004605, rs2015253, rs59386768, rs901984, rs79277185, rs7025166, rs11506619, rs34657105, rs10814530, rs10814532, rs10973319, rs34704875, rs7876059, rs7860922, rs34606987, rs79754768, rs75567625, rs608237, rs7873048, rs7873051, rs7873057, rs12685622, rs7047872, rs182543, rs7866763, rs1571231, rs17411255, rs309461, rs309459, rs309458, rs309455, rs309452, rs78283405, rs57294640, rs2182744, rs309446, rs11789963, rs309445, rs79882850, rs309444, rs309441, rs2768656, 9:37465985:A:AAC, 9:37465985:A:AACAC, rs1854161, rs4878151, rs200394110, rs10114545, rs12346863, rs79395642, rs11788293, rs4345649, rs17411847, rs3758224, rs80258440, rs3739575, rs77217647, rs17412622, rs11792930, rs4878695, rs4878153, rs77921105, rs1006763, rs4878155, rs10973389, rs4878156, rs17413120, rs138239587, rs17413149, rs10973393, rs11789074, rs12551235, rs4878696, rs533343769, rs73439463, rs7027892, rs7027678, rs10973397, rs11790325, rs34323368, rs28401636, rs28617752, rs10973398, rs10973399, rs12338837, rs11789166, rs9969717	RP11-297B17.2(1006, intergenic)	FBXO10:RP11-613M10.8(0:0, UTR3), FBXO10:RP11-613M10.8(0:0, intronic), GRHPR(0, UTR5), GRHPR(0, exonic), GRHPR(10828, intergenic), GRHPR(0, intronic), PAX5(0, intronic), PAX5:RP11-297B17.3(0:0, ncRNA_intronic), POLR1E(0, UTR3), POLR1E(0, exonic), POLR1E(1135, intergenic), POLR1E(0, intronic), RP11-220I1.1(619, downstream), RP11-220I1.1(10126, intergenic), RP11-220I1.1(0, ncRNA_exonic), RP11-220I1.1(0, ncRNA_intronic), RP11-220I1.2(608, downstream), RP11-220I1.2(1005, intergenic), RP11-220I1.2(0, ncRNA_exonic), RP11-220I1.2(0, ncRNA_intronic), RP11-220I1.2(361, upstream), RP11-220I1.5(318, downstream), RP11-220I1.5(0, ncRNA_exonic), RP11-297B17.2(10909, intergenic), RP11-397D12.4(458, downstream), RP11-397D12.4(10377, intergenic), RP11-397D12.4(0, ncRNA_intronic), RP11-397D12.4(906, upstream), RP11-397D12.4(1475, NA), RP11-405L18.2(4263, intergenic), RP11-405L18.2(197, upstream), RP11-465M18.1(10452, intergenic), RP11-465M18.1(0, ncRNA_exonic), RP11-465M18.1(0, ncRNA_intronic), RP11-465M18.1(828, upstream), RP11-613M10.6(0, ncRNA_intronic), ZBTB5(427, downstream), ZBTB5(1485, intergenic), ZBTB5(0, intronic), ZBTB5(588, upstream), ZBTB5(588, NA), ZCCHC7(0, UTR3), ZCCHC7(1167, intergenic), ZCCHC7(0, intronic), ZCCHC7(0, NA)	ZCCHC7, GRHPR, ZBTB5, POLR1E, FBXO10, DCAF10, SLC25A51	PAX5, ZCCHC7, GRHPR, ZBTB5, POLR1E, FBXO10, RP11-613M10.8	DCAF10(Brain_Spinal_cord_cervical_c1), FBXO10(Brain_cortex), FRMPD1(Brain_cortex), GRHPR(Brain_cerebellum, Brain_cortex, Brain_Cerebellar_Hemisphere, Brain_Cortex, Nerve_Tibial), POLR1E(Brain_cortex, Brain_Cerebellar_Hemisphere, Brain_Cerebellum, Nerve_Tibial), SLC25A51(Brain_Hippocampus), ZBTB5(Brain_Caudate_basal_ganglia, Nerve_Tibial), ZCCHC7(Brain_cortex)		FBXO10(Brain_Hippocampus), GRHPR(Brain_Cerebellar_Hemisphere)	ALDH1B1(Brain_singlebrain_IN4), DCAF10(Brain_bryois2022Brain_Excitatory.neurons, Brain_jerber2021Dopaminergic_D11.FPP, Brain_jerber2021Dopaminergic_D52.Astro.ROT_treated, Brain_singlebrain_OD2), EXOSC3(Brain_singlebrain_Ast, Brain_singlebrain_OD1), FBXO10(Brain_jerber2021Dopaminergic_D11.FPP, Brain_jerber2021Dopaminergic_D30.DA, Brain_jerber2021Dopaminergic_D30.Epen1), GNE(Brain_singlebrain_OD3), GRHPR(Brain_jerber2021Dopaminergic_D30.DA, Brain_singlebrain_Ext5), POLR1E(Brain_jerber2021Dopaminergic_D30.FPP, Brain_jerber2021Dopaminergic_D30.DA, Brain_singlebrain_IN6), SLC25A51(Brain_jerber2021Dopaminergic_D11.FPP, Brain_singlebrain_Ast2, Brain_singlebrain_Ext, Brain_singlebrain_MG3), TOMM5(Brain_jerber2021Dopaminergic_D52.Astro.ROT_treated), ZBTB5(Brain_bryois2022Brain_Astrocytes, Brain_jerber2021Dopaminergic_D52.Astro.ROT_treated, Brain_singlebrain_Ast, Brain_singlebrain_Ext, Brain_singlebrain_Ext2, Brain_singlebrain_IN, Brain_singlebrain_OD, Brain_singlebrain_OD3), ZCCHC7(Brain_bryois2022Brain_Oligodendrocytes, Brain_singlebrain_Ast, Brain_singlebrain_Ast1, Brain_singlebrain_Ast2, Brain_singlebrain_Ext1, Brain_singlebrain_Ext4, Brain_singlebrain_Ext5, Brain_singlebrain_Ext7, Brain_singlebrain_Ext8, Brain_singlebrain_IN, Brain_singlebrain_IN2, Brain_singlebrain_IN4, Brain_singlebrain_IN6, Brain_singlebrain_IN7, Brain_singlebrain_MG, Brain_singlebrain_OD, Brain_singlebrain_OD1, Brain_singlebrain_OD2, Brain_singlebrain_OPC, Brain_singlebrain_OPC1)	PAX5(Neural_Progenitor_Cell), ZCCHC7(Promoter_anchored_loops:Adult_Cortex:Fetal_Cortex), ZBTB5(Adult_Cortex:Fetal_Cortex), POLR1E(Adult_Cortex), FBXO10(Adult_Cortex:Fetal_Cortex), EXOSC3(Promoter_anchored_loops), DCAF10(Promoter_anchored_loops), SLC25A51(Adult_Cortex:Fetal_Cortex), IGFBPL1(Fetal_Cortex)
rs7096002	10	21881631	C	G	-0.0369	0.0067	3.669e-08	0.4646	rs377541518, rs7087162, rs79341174, rs375923588, rs7067720, rs201675637, rs12767955, rs61849986, rs140215317, rs12767504, rs12769257, rs549711997, rs10508638, rs7077149, rs142125567, rs12776518, rs71491182, rs61850011, rs34119904, rs57932726, rs12770245, rs11596452, rs35708372, rs12775112, rs11012712, rs12783805, rs11012714, rs61850014, rs7100317, rs11012718, rs10709026, rs10159545, rs874149, rs10828246, rs12766229, rs9732777, rs11012721, rs11012722, rs58644625, rs111539184, rs66934412, rs35336290, rs34959015, rs71392201, rs5011832, rs12770228, rs35106872, rs12357321, rs11012725, rs11012726, rs138844120, rs12256551, rs370354743, rs112207161, rs946711, rs560312790, rs11012730, rs12253527, rs1416901, rs564819152, rs530827289, rs550532200, rs7084454, rs12251016, rs10828247, rs10828248, rs10828249, rs1802669, rs12779865, rs11012732, rs12268489, rs12246842, rs7098100, rs4553272, rs11275375, rs10828250, rs11012737, rs10828252, rs12784277, rs61850044, rs34503343, rs71393910, rs7894565, rs7922812, rs7905967, rs6482188, rs35587371, rs12783517, rs144962376, rs9971210, rs9971342, rs7082934, rs34081128, rs12769128, rs10828256, rs11592565, rs34719019, rs12356674, rs6482189, rs11012749, rs373634686, rs11012750, rs11012753, rs1243185, rs1243186, rs1243187, rs1270799, rs1243188, rs2026092, rs1243179, rs61129347, rs1243180, rs1243181, rs1243182, rs142619145, rs7090708, rs10828258, rs552000644, rs1243184, rs1243189, rs1243190, rs1269454, rs1243199, rs71393918, rs372890906, rs138942406, rs2183271, rs6143822, rs1243197, rs71393920, rs1243196, rs1243194, rs1243193, rs71393921, rs1243192, rs535924397, rs1261777, rs4748761, rs547990222, rs201139677, rs7477335, rs138137055, rs530000334, rs34510047, rs369977561, rs10828264, rs10828265, rs2050905, rs4747437, rs11290537, rs7072776, rs533279580, rs72105699, rs11322024, rs6482190, rs6482191, rs7910002, rs11395428, rs10740991, rs4748768, rs3951780, rs80069461, rs11012787, rs11814606, rs11816415, rs7082663, rs10508639, rs4024198, rs10657199, rs10828266, rs2666763, rs149245778, rs532971786, rs35150177, rs11012794, rs2793341, rs2252343, rs806774, rs72804396, rs792460, rs2666773, rs4747438, rs2793354, rs149427583, rs792458, rs112507630, rs2487512, rs2457954, rs1086899, rs2666778, rs2793353, rs2066270, rs2066271, rs2666779, rs2666771, rs2807980, rs2666769, rs2793352, rs137969964, rs2666764, rs2793351, rs145886506, rs792453, rs792452, rs806772, rs200727543, rs58868586, rs792457, rs7904395, rs792456, rs1086896, rs1086897, rs34627233, rs2666753, rs792454, rs792455, rs55699848, rs2666766, rs2666768, rs2666781, rs2807978, rs2666782, rs2807979, rs2807982, rs2807983, rs2807984, rs2666750, rs2807985, rs2941732, rs2666772, rs11411342, rs2807986, rs67631275, rs57391067, rs2807987, rs2666775, rs10686744, rs2807988, rs2941733, rs2666776, rs2666754, rs2666756, rs2666757, rs3051926, rs2998361, rs2998360, rs2859622, rs2807966, rs2807967, rs2807968, rs2666759, rs2666760, rs34646324, rs2666761, rs111881136, rs2666762, rs561143181, rs2807971, rs11383931, rs10740997, rs10764328, rs7075508, rs7096658, rs11012840, rs4146689, rs4748775, rs4748776, rs4748777, rs4748778, rs6650129, rs6650130, rs111841386, rs7089656, rs4364959, rs10764330, rs10828283, rs12571634, rs4748779, rs45604138, rs7069830, rs4304660, rs4328127, rs12257884, rs4748780, rs7074216, rs7100772, rs7080469, rs5783783, rs10828285, rs7906649, rs10740998, rs4609506, rs7905955, rs4362054, rs4529807, rs10764333, rs7898954, rs7902818, rs7914969, rs11012847, rs7898914, rs10688232, rs10764334, 10:22335608:T:TA, rs10828286, rs4360593, rs10740999, rs11012854, rs7078277, rs77614314, rs34079382, rs4335448, rs2986340, rs3011630, rs2986339, rs7898349, rs34965652, rs1926697, rs2986335, rs9417363, rs9417364, rs67884797, rs35322777, rs57357045, rs1556010, rs11308446, rs1170490, rs1185300, rs2478473, rs2245277, rs569722953, rs199865591, rs2479115, rs2478475, rs7067636	MLLT10(0, intronic)	ADIPOR1P1(61990, intergenic), CASC10(0, UTR3), CASC10(806, downstream), CASC10(4284, intergenic), DNAJC1(368, downstream), DNAJC1(10438, intergenic), DNAJC1(0, intronic), MLLT10(382, downstream), MLLT10(0, exonic), MLLT10(1175, intergenic), MLLT10(0, intronic), MLLT10(237, upstream), MLLT10(0, NA), MLLT10:RNU6-1141P(0:0, ncRNA_exonic), RNMTL1P1(15832, intergenic), RP11-108B14.4(10615, intergenic), RP11-275N1.1(0, ncRNA_intronic), RP11-573G6.6(11167, intergenic), SKIDA1(0, UTR3), SKIDA1(0, UTR5), SKIDA1(0, exonic), SKIDA1(2680, intergenic), SKIDA1(0, intronic), U3(219, downstream), U3(1831, intergenic), U3(0, ncRNA_exonic), U3(865, upstream), Y_RNA(603, downstream), Y_RNA(10058, intergenic), Y_RNA(650, upstream)	SKIDA1, MLLT10	CASC10, SKIDA1, MLLT10, DNAJC1	EBLN1(Brain_cerebellum), MLLT10(Brain_cortex), SKIDA1(Brain_cortex, Brain_Cerebellum, Nerve_Tibial)			BMI1(Brain_singlebrain_OPC), MLLT10(Brain_bryois2022Brain_Inhibitory.neurons, Brain_jerber2021Dopaminergic_D11.FPP, Brain_jerber2021Dopaminergic_D11.P_FPP, Brain_singlebrain_Ext, Brain_singlebrain_Ext2, Brain_singlebrain_Ext5), SKIDA1(Brain_jerber2021Dopaminergic_D52.Astro.untreated, Brain_jerber2021Dopaminergic_D52.DA.ROT_treated), SPAG6(Brain_singlebrain_MG2)	CASC10(Promoter_anchored_loops:Adult_Cortex:Fetal_Cortex:Neural_Progenitor_Cell), SKIDA1(Adult_Cortex:Fetal_Cortex:Neural_Progenitor_Cell), MLLT10(Promoter_anchored_loops:Neural_Progenitor_Cell), DNAJC1(Promoter_anchored_loops:Neural_Progenitor_Cell), EBLN1(Neural_Progenitor_Cell), COMMD3(Promoter_anchored_loops:Adult_Cortex:Fetal_Cortex:Dorsolateral_Prefrontal_Cortex:Hippocampus:Neural_Progenitor_Cell), COMMD3-BMI1(Promoter_anchored_loops:Adult_Cortex:Fetal_Cortex:Dorsolateral_Prefrontal_Cortex:Hippocampus:Neural_Progenitor_Cell), BMI1(Promoter_anchored_loops:Adult_Cortex:Fetal_Cortex:Dorsolateral_Prefrontal_Cortex:Hippocampus:Neural_Progenitor_Cell), SPAG6(Adult_Cortex:Fetal_Cortex:Dorsolateral_Prefrontal_Cortex:Hippocampus:Neural_Progenitor_Cell), ARMC3(Fetal_Cortex:Neural_Progenitor_Cell), OTUD1(Fetal_Cortex)
rs1806153	11	31850105	T	G	0.0561	0.0079	9.924e-13	0.2245	rs208105, rs11602582, rs2761593, rs2616815, rs2447671, rs7928522, rs1323738, rs10835763, rs7122895, rs2861449, rs113441569, rs6484500, rs972714, rs942272, rs57107732, 11:31365467:AAAAT:AAAATAAAT, rs7940020, rs7940420, rs7112412, rs16922084, rs6484501, rs10835766, rs1535741, rs4922859, rs494464, rs672396, rs674035, rs578666, rs485265, rs796341, rs9971609, rs2862189, rs2598471, rs2598472, rs1223121, rs1223090, rs1223097, rs1223098, rs1223106, rs498250, rs509628, rs518161, rs72889966, rs502794, rs7109043, rs10835781, rs7950752, rs7925916, rs6484507, rs7480207, rs7113174, rs7113412, rs7113340, rs10835788, rs7125290, rs6484509, rs5790860, rs66625512, rs1232186, rs1232184, rs66721544, rs11601105, rs11031434, rs2760085, rs1232202, rs531784959, rs527750251, rs1232199, rs17714935, rs10835802, rs10835803, rs71841169, rs145100292, rs1984389, rs56939588, rs57351956, rs34168331, rs34416979, rs6484534, rs7948834, rs2037613, rs10835817, rs2863231, rs762972, rs7125966, rs1541315, rs3026401, rs34919147, rs608293, rs10623053, rs12421026, rs1506, rs35644855, rs3026393, rs2071754, rs644242, rs3026390, rs3026389, rs667773, rs2239789, rs35883677, rs628224, rs592859, rs10694272, rs61879810, rs3026371, rs694617, rs3026357, rs3216316, rs149808229, rs3026354, rs2071164, rs1894620, rs7942007, rs60171845, rs1806159, rs1540320, rs1540319, rs1540318, rs4440995, rs73470373, rs1806183, rs1806158, rs7936522, rs1806180, rs1806157, rs1806156, rs1806155, rs1806179, rs139259761, rs10574452, rs1806154, rs1805270, rs534043110, rs1806152, rs75773356, rs11031484, rs662606, rs12286701, rs77307251, rs77841514, rs11031492, rs71489821, rs138758397, rs71310191, rs199725192, rs11292417	RCN1(0, intronic)	DCDC1(0, intronic), DCDC1(0, NA), DCDC1:RP1-296L11.1(0:0, exonic), DCDC1:RP1-296L11.1(0:0, ncRNA_exonic), DNAJC24(0, intronic), ELP4(0, intronic), ELP4:Z83001.1(0:0, ncRNA_intronic), ELP4:Z83001.1:AC131571.2(0:0:0, ncRNA_exonic), IMMP1L(0, intronic), PAX6(0, UTR3), PAX6(0, intronic), PAX6:RCN1(0:0, UTR5), PAX6:RCN1(0:0, exonic), PAX6:RCN1(0:0, intronic), PAX6:Z83307.3(0:0, ncRNA_exonic), RCN1(0, intronic), RCN1(0, NA)	DCDC1, DNAJC24, IMMP1L, ELP4, PAX6, RCN1	DCDC1, DNAJC24, IMMP1L, ELP4, PAX6, RCN1	DCDC1(Brain_cortex), DNAJC24(Brain_cortex, Brain_Nucleus_accumbens_basal_ganglia), IMMP1L(Brain_Cerebellum)		PAX6(Brain_Cerebellar_Hemisphere, Brain_Cerebellum)	DNAJC24(Brain_bryois2022Brain_Microglia, Brain_bryois2022Brain_Excitatory.neurons, Brain_bryois2022Brain_Astrocytes, Brain_jerber2021Dopaminergic_D52.DA.ROT_treated, Brain_brainscope_L2.3.IT), ELP4(Brain_singlebrain_Ext1, Brain_singlebrain_Ext2, Brain_singlebrain_Ext4), IMMP1L(Brain_jerber2021Dopaminergic_D52.Astro.untreated), PAX6(Brain_singlebrain_IN7), RCN1(Brain_jerber2021Dopaminergic_D52.Epen1.ROT_treated)	DCDC1(Fetal_Cortex:Neural_Progenitor_Cell), DNAJC24(Fetal_Cortex:Neural_Progenitor_Cell), IMMP1L(Fetal_Cortex:Neural_Progenitor_Cell), ELP4(Fetal_Cortex:Neural_Progenitor_Cell), PAX6(Neural_Progenitor_Cell), RCN1(Neural_Progenitor_Cell), WT1(Fetal_Cortex), QSER1(Fetal_Cortex)
rs2856653	11	47361084	T	C	0.0408	0.0072	1.494e-08	0.3586	rs112060173, rs113665713, rs11038871, rs72910085, rs1317826, rs3740976, rs111790356, rs20542, rs3740973, rs72910102, rs112060320, rs17787804, rs7949371, rs7949282, rs3802890, rs61882719, rs11038910, rs7925678, rs7130028, rs146850974, rs7484125, rs113446918, rs11271354, rs112712391, rs150493060, rs113542381, rs6485686, rs58163343, rs535814333, rs10769204, rs34196614, rs10838610, rs72912170, rs199922376, rs72912175, rs72912177, rs72895811, rs138352742, rs7111517, rs72895830, rs4382863, rs397848056, rs72897626, rs1585453, rs72897640, rs1460827, rs2903517, rs138421277, rs4752817, rs56291673, rs139226547, rs144562833, rs111348720, rs113160229, rs9300055, rs12223413, rs72901605, rs111930252, rs138290455, rs143386970, rs11039106, rs752849, rs7940473, rs7130989, rs4752968, rs11039114, rs1055447, rs7117346, rs544460655, rs546826618, rs551665057, rs548971228, rs2867972, rs75290815, rs7925137, rs77675579, rs111927021, rs7948786, rs189494694, rs11039130, rs11039131, rs1685404, rs4647726, rs7395496, rs7947269, rs76832686, rs2633080, rs2633082, rs11039138, rs2633083, rs2596398, rs11039139, rs3781619, rs2306353, rs4647754, rs3824866, rs11988, rs2167080, rs4752972, rs74948330, rs75393320, rs2242262, rs35677603, rs7118396, rs369779963, rs11039149, rs4320917, rs537389171, rs11039154, rs2279238, 11:47282633:C:CA, 11:47282633:C:CAA, rs6144337, rs77532017, rs142289341, rs11372504, rs1449626, rs116869426, rs1449627, rs142960070, rs1055510, rs10742799, rs10501320, rs11039159, rs10501321, rs150478800, rs574164027, rs34047925, rs2291119, rs326214, rs59567949, rs4752977, rs549938410, rs7944419, rs11606683, rs326217, rs11039162, rs10838685, rs3816725, rs1051006, rs35233100, rs61896050, rs12802374, rs10838686, rs58023804, rs11039165, rs10838687, rs3781621, rs7124955, rs2596401, rs113012334, rs11039166, rs5791755, rs749067, rs11039167, rs11530166, rs60562402, rs7116451, rs11493249, rs7127907, rs4752824, rs568305735, rs4752978, rs12575456, rs111771870, rs1375688, rs34447279, rs199696795, rs60488949, rs575511970, rs144941495, 11:47333685:A:C, rs74236439, rs10838689, rs112445074, rs10838690, rs7940809, rs67871383, rs7944584, rs6485751, rs138135047, rs10555583, rs7109147, rs4752979, rs4752980, rs555707615, rs7120957, rs145592479, rs10838691, rs12222581, rs10742801, rs10769252, rs11341336, rs10838692, rs2290148, rs11039182, rs11039183, rs7124958, rs11341424, rs3781622, rs753992, rs753993, rs10838693, rs11570124, rs4752983, rs4752825, rs3729805, rs3729804, rs2290146, rs3729802, rs1052373, rs2301216, rs2254240, rs11039189, rs11323436, rs11570094, rs2269434, rs2596407, rs7928073, rs10769253, rs10769254, rs2697923, rs10838696, rs2856650, rs11570075, rs10769255, rs11570050, rs11570049, rs2071304, rs2856661, rs11039195, rs72421020, rs3740686, rs1057233, rs71475909, rs544908564, rs150870784, rs142497874, rs141558426, rs78696268, rs3824869, rs10769256, rs3842252, rs142198257, rs145440922, rs11290095, rs72339224, rs5791757, rs35600396, rs11039199, rs2084946, rs1542321, rs11039200, rs57540026, rs10734557, rs3740688, rs11039202, rs7105851, rs10603446, rs10838697, rs11039203, rs67116452, rs10838698, rs10838699, rs71870712, rs935914, rs12801188, rs201512719, rs35996350, rs34937994, rs4752827, rs4752987, rs10769258, rs113307275, rs67472071, rs7928163, rs10437655, rs7928419, rs202084665, rs11039212, rs4992357, rs896817, rs896816, rs7940536, rs56030824, rs55677087, rs12146565, rs2278890, rs3758675, rs11601173, rs11607981, rs11601603, rs56276917, rs11039216, rs11606287, rs34641376, rs35032070, rs11500477, rs7111957, rs6485753, rs4752990, rs10838702, rs4752993, rs4752994, rs10769262, rs12803525, rs11605672, rs55876153, rs1377416, rs10769263, rs12802273, rs58965622, rs874896, rs7924485, rs896815, rs1534576, rs1317164, rs567131718, rs145827802, rs547171081, rs375314312, rs10838703, rs10769264, rs4752832, rs10717830, rs11039219, rs10838704, rs10838705, rs112060627, rs553824776, rs61897431, rs11039221, rs68010938, rs4752999, rs7107726, rs7947450, rs551004316, rs7937331, rs11039225, rs755555, rs755554, rs755553, rs10742802, rs6485756, rs2293576, rs2293577, rs2293578, rs545218220, rs2053980, rs2053979, rs10742803, rs2293580, rs2293579, rs71475912, rs7120413, rs3781627, rs3781626, rs3781625, rs3837376, rs3781624, rs10710821, rs7925299, rs55927797, rs10838709, rs11307826, rs11600581, rs4752833, rs12292911, rs60075622, rs7121662, rs35496532, rs147429189, rs11348515, rs112462677, rs4434960, rs4357651, rs11601934, rs34603363, rs2868459, rs11039237, rs79390637, rs575031544, rs11604680, rs10570981, 11:47458429:C:CATAT, 11:47458429:C:CTTAT, rs7106956, rs35705029, rs11039238, rs11364389, rs3972616, rs7103835, rs7103648, rs7104036, rs34729771, rs4752838, rs11039244, rs7925389, rs12577643, rs12361415, rs12224672, rs35188627, rs7933019, rs7945021, rs112777088, rs6485758, rs34074549, rs11039266, rs59288626, rs10838725, rs11039281, rs61895112, rs147850410, rs11039283, rs11039284, rs10838726, rs553775259, rs12225051, rs11039290, rs71475921, rs2868996, rs11039297, rs9666433, rs2280231, rs71475924, rs12287076, rs10838731, rs539332674, rs10769282, rs201530835, rs7118178, rs374412425, rs7120548, rs61897973, rs558273375, rs7107356, rs547838869, rs11039332, rs12365079, rs147311748, rs542131374, rs563969184, rs7941404, rs539660621, rs1017730, rs534473045, rs146475609, rs12807014, rs11039361, rs11039364, 11:47770648:A:AAAAC, 11:47770648:A:AAAACAAAC, rs536111426, rs71045514, rs12577383, rs151189779, rs11039369, rs11039370, rs7927445, rs12223593, rs71457231, rs7114011, rs34228231, rs11039398, rs11039406, rs11039409, rs10458914, rs7131262, 11:47840101:C:CAAAAA, 11:47840101:C:CAAAA, rs7934481, rs12803857, rs1471712, rs7121038, rs144389340, rs6485794, rs28498823, rs78239375, rs11039448, rs6485795, rs10838791, rs11039464, rs10769308, rs11039467, rs61914662, rs1997308, rs7936879, rs202055362, rs7939345, rs10714740, rs77210655, rs34909049, rs10838794, rs12576134, rs71477908, rs11600061, rs12574209, rs12576464, rs4356181, rs12797652, rs11039522, rs5024641, rs11039528, rs1566734, rs1566733, rs1503185, rs12794197, rs145402744, rs12574500, rs905476, rs12577284, rs11607114, rs10838810, rs12785331, rs10838821, rs11039572, rs12798054, rs12796400, rs12577527, rs12577851, rs12577881, rs12575738, rs12785433, rs12573908, rs2870084, rs34711362, rs11039580, rs11039581, rs11039582, rs11529373, rs11039586, rs10838828, rs76034382, rs11039587, rs10838829, rs11606200, rs3923871, rs11039590, rs2102200, rs1875697, rs11606506, rs74750395, rs12577190, rs1483121	MYBPC3(0, intronic)	ACP2(0, UTR3), ACP2(0, intronic), ACP2:NR1H3(0:0, intronic), AGBL2(0, exonic), AGBL2(4972, intergenic), AGBL2(0, intronic), AMBRA1(0, intronic), ARFGAP2(0, UTR3), ARFGAP2(0, intronic), ARHGAP1(0, UTR5), ARHGAP1(0, intronic), ATG13(0, intronic), C11orf49(0, UTR3), C11orf49(0, exonic), C11orf49(6050, intergenic), C11orf49(0, intronic), C1QTNF4(8161, intergenic), CELF1(0, intronic), CKAP5(0, intronic), DDB2(0, intronic), DGKZ(0, exonic), DGKZ(0, intronic), FNBP4(0, intronic), FNBP4(86, upstream), FNBP4(0, NA), HARBI1(0, intronic), LRP4(0, intronic), LRP4-AS1:LRP4(0:0, ncRNA_intronic), MADD(0, UTR5), MADD(499, downstream), MADD(0, exonic), MADD(0, intronic), MADD(0, NA), MADD:RP11-17G12.3(0:0, ncRNA_exonic), MDK(0, exonic), MDK(0, intronic), MTCH2(4898, intergenic), MTCH2(0, intronic), MYBPC3(0, UTR3), MYBPC3(199, downstream), MYBPC3(0, exonic), MYBPC3(0, intronic), MYBPC3(744, upstream), NDUFS3(0, UTR3), NDUFS3(750, downstream), NDUFS3(1020, intergenic), NDUFS3:KBTBD4(0:0, UTR5), NDUFS3:KBTBD4(0:0, intronic), NR1H3(0, exonic), NR1H3(0, intronic), NR1H3(0, NA), NUP160(13229, intergenic), NUP160(0, intronic), NUP160(0, NA), OR4B1(593, downstream), OR4B1(0, exonic), OR4B1(14878, intergenic), OR4B1(324, upstream), OR4S1(4655, intergenic), OR4X2(859, downstream), PACSIN3(0, UTR5), PACSIN3(0, intronic), PSMC3(36, downstream), PSMC3(1078, intergenic), PSMC3(0, intronic), PSMC3(340, upstream), PTPRJ(0, exonic), PTPRJ(15251, intergenic), PTPRJ(0, intronic), RAPSN(542, downstream), RAPSN(1238, intergenic), RAPSN(0, intronic), RAPSN(878, NA), RN7SL772P(1643, intergenic), RN7SL772P(0, ncRNA_exonic), RP11-390K5.1(699, downstream), RP11-390K5.1(1163, intergenic), RP11-750H9.5(0, ncRNA_exonic), RP11-750H9.5(0, ncRNA_intronic), RP11-750H9.5:SLC39A13(0:0, ncRNA_exonic), RP11-750H9.5:SLC39A13(0:0, ncRNA_intronic), RP11-793I11.1(11916, intergenic), SLC39A13(0, UTR3), SLC39A13(218, downstream), SLC39A13(0, exonic), SLC39A13(0, intronic), SPI1(0, UTR3), SPI1(312, downstream), SPI1(0, exonic), SPI1(1043, intergenic), SPI1(0, intronic), SPI1(474, upstream), Y_RNA(5271, intergenic)	DGKZ, MDK, AMBRA1, HARBI1, ATG13, ARHGAP1, ZNF408, CKAP5, LRP4, C11orf49, ARFGAP2, PACSIN3, DDB2, ACP2, NR1H3, MADD, MYBPC3, SPI1, SLC39A13, PSMC3, RAPSN, CELF1, NDUFS3, PTPMT1, KBTBD4, FAM180B, C1QTNF4, MTCH2, AGBL2, FNBP4, NUP160, PTPRJ	DGKZ, MDK, CHRM4, AMBRA1, HARBI1, ATG13, ARHGAP1, ZNF408, CKAP5, LRP4, C11orf49, ARFGAP2, PACSIN3, DDB2, ACP2, NR1H3, MADD, MYBPC3, SPI1, SLC39A13, PSMC3, RAPSN, CELF1, NDUFS3, PTPMT1, KBTBD4, FAM180B, C1QTNF4, MTCH2, AGBL2, FNBP4, NUP160, PTPRJ, OR4B1, OR4X2, OR4S1	ACP2(Brain_basalganglia, Brain_cerebellum, Brain_cortex, Brain_Caudate_basal_ganglia, Brain_Cerebellar_Hemisphere, Brain_Cerebellum, Brain_Cortex, Brain_Frontal_Cortex_BA9, Brain_Hippocampus, Brain_Nucleus_accumbens_basal_ganglia, Brain_Putamen_basal_ganglia, Brain_Spinal_cord_cervical_c1, Nerve_Tibial), AGBL2(Brain_cortex, Brain_Putamen_basal_ganglia, Nerve_Tibial), AMBRA1(Brain_Cerebellum), ARFGAP2(Brain_Cerebellar_Hemisphere, Brain_Cerebellum), ARHGAP1(Brain_cerebellum, Brain_cortex, Brain_Cortex, Brain_Putamen_basal_ganglia, Nerve_Tibial), ATG13(Brain_cortex, Brain_Frontal_Cortex_BA9, Nerve_Tibial), C11orf49(Brain_cortex, Brain_Cerebellar_Hemisphere, Brain_Cerebellum, Brain_Putamen_basal_ganglia, Nerve_Tibial), C1QTNF4(Brain_cerebellum, Brain_cortex, Brain_Caudate_basal_ganglia, Brain_Cerebellar_Hemisphere, Brain_Cerebellum, Brain_Cortex, Brain_Hippocampus, Brain_Nucleus_accumbens_basal_ganglia, Nerve_Tibial), CELF1(Brain_cortex, Nerve_Tibial), DDB2(Brain_basalganglia, Brain_cerebellum, Brain_cortex, Brain_Amygdala, Brain_Caudate_basal_ganglia, Brain_Nucleus_accumbens_basal_ganglia, Brain_Putamen_basal_ganglia, Nerve_Tibial), DGKZ(Brain_Cerebellar_Hemisphere, Brain_Cerebellum), F2(Brain_cerebellum, Brain_cortex, Brain_Cerebellar_Hemisphere, Brain_Cerebellum), FAM180B(Brain_cerebellum, Brain_cortex, Brain_Anterior_cingulate_cortex_BA24, Brain_Caudate_basal_ganglia, Brain_Cerebellar_Hemisphere, Brain_Cerebellum, Brain_Cortex, Brain_Frontal_Cortex_BA9, Brain_Hypothalamus, Brain_Nucleus_accumbens_basal_ganglia, Brain_Putamen_basal_ganglia, Nerve_Tibial), FNBP4(Brain_cortex, Nerve_Tibial), FOLH1(Brain_cortex, Nerve_Tibial), HARBI1(Brain_cortex, Nerve_Tibial), LRP4(Brain_cerebellum, Brain_cortex, Brain_Amygdala, Brain_Caudate_basal_ganglia, Brain_Frontal_Cortex_BA9, Brain_Nucleus_accumbens_basal_ganglia, Brain_Putamen_basal_ganglia, Brain_Substantia_nigra, Nerve_Tibial), MADD(Brain_cerebellum, Brain_cortex, Brain_Amygdala, Brain_Anterior_cingulate_cortex_BA24, Brain_Caudate_basal_ganglia, Brain_Cerebellar_Hemisphere, Brain_Cerebellum, Brain_Cortex, Brain_Frontal_Cortex_BA9, Brain_Hippocampus, Brain_Hypothalamus, Brain_Nucleus_accumbens_basal_ganglia, Brain_Putamen_basal_ganglia, Brain_Spinal_cord_cervical_c1, Brain_Substantia_nigra, Nerve_Tibial), MDK(Brain_cortex, Brain_Cortex, Nerve_Tibial), MTCH2(Brain_cerebellum, Brain_cortex, Brain_Amygdala, Brain_Anterior_cingulate_cortex_BA24, Brain_Caudate_basal_ganglia, Brain_Cerebellar_Hemisphere, Brain_Cerebellum, Brain_Cortex, Brain_Frontal_Cortex_BA9, Brain_Hippocampus, Brain_Hypothalamus, Brain_Nucleus_accumbens_basal_ganglia, Brain_Putamen_basal_ganglia, Brain_Spinal_cord_cervical_c1, Brain_Substantia_nigra, Nerve_Tibial), MYBPC3(Brain_cortex, Nerve_Tibial), NDUFS3(Brain_cerebellum, Brain_cortex, Brain_Caudate_basal_ganglia, Brain_Cerebellar_Hemisphere, Brain_Cerebellum, Brain_Putamen_basal_ganglia), NR1H3(Brain_basalganglia, Brain_cortex, Brain_Caudate_basal_ganglia, Brain_Cerebellar_Hemisphere, Brain_Cerebellum, Brain_Cortex, Brain_Hippocampus, Brain_Hypothalamus, Brain_Nucleus_accumbens_basal_ganglia, Brain_Putamen_basal_ganglia, Brain_Substantia_nigra, Nerve_Tibial), NUP160(Brain_cerebellum, Brain_cortex), PACSIN3(Brain_cerebellum, Brain_cortex, Brain_Caudate_basal_ganglia, Brain_Cerebellum, Brain_Cortex, Brain_Nucleus_accumbens_basal_ganglia, Nerve_Tibial), PSMC3(Brain_cerebellum, Brain_cortex, Brain_Amygdala, Brain_Anterior_cingulate_cortex_BA24, Brain_Caudate_basal_ganglia, Brain_Cerebellar_Hemisphere, Brain_Cerebellum, Brain_Cortex, Brain_Frontal_Cortex_BA9, Brain_Hippocampus, Brain_Hypothalamus, Brain_Nucleus_accumbens_basal_ganglia, Brain_Putamen_basal_ganglia, Nerve_Tibial), PTPMT1(Brain_cortex, Brain_Frontal_Cortex_BA9, Brain_Spinal_cord_cervical_c1), PTPRJ(Brain_cerebellum, Brain_cortex, Brain_Caudate_basal_ganglia, Brain_Hippocampus, Brain_Putamen_basal_ganglia, Brain_Spinal_cord_cervical_c1, Nerve_Tibial), RAPSN(Brain_cortex, Brain_Caudate_basal_ganglia, Nerve_Tibial), SLC39A13(Brain_basalganglia, Brain_cerebellum, Brain_cortex, Brain_Anterior_cingulate_cortex_BA24, Brain_Caudate_basal_ganglia, Brain_Cerebellar_Hemisphere, Brain_Cerebellum, Brain_Cortex, Brain_Frontal_Cortex_BA9, Brain_Hippocampus, Brain_Nucleus_accumbens_basal_ganglia, Brain_Putamen_basal_ganglia, Nerve_Tibial), SPI1(Brain_Cerebellar_Hemisphere), ZNF408(Brain_cortex, Brain_Putamen_basal_ganglia, Nerve_Tibial)		ARHGAP1(Nerve_Tibial), CKAP5(Brain_Cerebellar_Hemisphere), DDB2(Brain_Anterior_cingulate_cortex_BA24, Brain_Caudate_basal_ganglia, Brain_Cerebellar_Hemisphere, Brain_Cerebellum, Brain_Cortex, Brain_Frontal_Cortex_BA9, Brain_Putamen_basal_ganglia, Brain_Spinal_cord_cervical_c1, Brain_Substantia_nigra, Nerve_Tibial), DGKZ(Brain_Anterior_cingulate_cortex_BA24, Brain_Caudate_basal_ganglia, Brain_Cortex), MADD(Brain_Cerebellar_Hemisphere, Brain_Cerebellum, Brain_Cortex, Brain_Frontal_Cortex_BA9, Brain_Spinal_cord_cervical_c1, Nerve_Tibial), MTCH2(Brain_Anterior_cingulate_cortex_BA24, Brain_Cerebellar_Hemisphere, Brain_Cerebellum, Brain_Cortex, Brain_Frontal_Cortex_BA9, Brain_Nucleus_accumbens_basal_ganglia), NR1H3(Brain_Anterior_cingulate_cortex_BA24, Brain_Cerebellar_Hemisphere, Brain_Frontal_Cortex_BA9, Brain_Hypothalamus, Brain_Nucleus_accumbens_basal_ganglia, Nerve_Tibial), PTPRJ(Nerve_Tibial), SLC39A13(Brain_Amygdala, Brain_Anterior_cingulate_cortex_BA24, Brain_Caudate_basal_ganglia, Brain_Cerebellar_Hemisphere, Brain_Cerebellum, Brain_Cortex, Brain_Frontal_Cortex_BA9, Brain_Hippocampus, Brain_Hypothalamus, Brain_Nucleus_accumbens_basal_ganglia, Brain_Putamen_basal_ganglia, Brain_Spinal_cord_cervical_c1, Brain_Substantia_nigra, Nerve_Tibial)	ACP2(Brain_jerber2021Dopaminergic_D11.FPP, Brain_jerber2021Dopaminergic_D30.FPP, Brain_jerber2021Dopaminergic_D11.P_FPP, Brain_jerber2021Dopaminergic_D30.DA, Brain_jerber2021Dopaminergic_D30.Epen1, Brain_jerber2021Dopaminergic_D30.Sert, Brain_jerber2021Dopaminergic_D52.DA.ROT_treated, Brain_jerber2021Dopaminergic_D52.DA.untreated, Brain_jerber2021Dopaminergic_D52.Epen1.untreated, Brain_jerber2021Dopaminergic_D52.pseudobulk.untreated, Brain_jerber2021Dopaminergic_D52.Sert.ROT_treated, Brain_jerber2021Dopaminergic_D52.Sert.untreated, Brain_singlebrain_Ast, Brain_singlebrain_Ast1, Brain_singlebrain_Ast2, Brain_singlebrain_Ext2, Brain_singlebrain_IN2, Brain_singlebrain_IN4, Brain_singlebrain_IN5, Brain_singlebrain_MG, Brain_singlebrain_MiGA3, Brain_singlebrain_OD3), AGBL2(Brain_jerber2021Dopaminergic_D11.P_FPP, Brain_singlebrain_Ast4), ARFGAP2(Brain_singlebrain_OD), ARHGAP1(Brain_jerber2021Dopaminergic_D52.Astro.untreated, Brain_singlebrain_IN4), C11orf49(Brain_jerber2021Dopaminergic_D52.Epen1.ROT_treated, Brain_jerber2021Dopaminergic_D52.Epen1.untreated, Brain_jerber2021Dopaminergic_D52.Sert.ROT_treated, Brain_singlebrain_IN7), C1QTNF4(Brain_jerber2021Dopaminergic_D30.FPP, Brain_jerber2021Dopaminergic_D11.P_FPP, Brain_jerber2021Dopaminergic_D30.Sert, Brain_jerber2021Dopaminergic_D52.Astro.untreated, Brain_jerber2021Dopaminergic_D52.DA.ROT_treated, Brain_jerber2021Dopaminergic_D52.DA.untreated, Brain_singlebrain_Ast, Brain_singlebrain_Ast2, Brain_singlebrain_Ast4, Brain_singlebrain_Ext5, Brain_singlebrain_Ext6, Brain_singlebrain_Ext7, Brain_singlebrain_IN6, Brain_singlebrain_IN7, Brain_singlebrain_MG3, Brain_singlebrain_OD1), CELF1(Brain_bryois2022Brain_Astrocytes, Brain_jerber2021Dopaminergic_D11.FPP, Brain_jerber2021Dopaminergic_D30.DA, Brain_jerber2021Dopaminergic_D52.DA.ROT_treated, Brain_jerber2021Dopaminergic_D52.DA.untreated, Brain_jerber2021Dopaminergic_D52.pseudobulk.untreated, Brain_jerber2021Dopaminergic_D52.Sert.ROT_treated, Brain_singlebrain_Ext, Brain_singlebrain_Ext3, Brain_singlebrain_Ext4, Brain_singlebrain_IN, Brain_singlebrain_IN1, Brain_singlebrain_IN2, Brain_singlebrain_IN4, Brain_singlebrain_IN6, Brain_singlebrain_IN7, Brain_singlebrain_OD, Brain_singlebrain_OPC), CKAP5(Brain_singlebrain_MG1), CREB3L1(Brain_jerber2021Dopaminergic_D52.Astro.ROT_treated, Brain_singlebrain_OPC), DDB2(Brain_bryois2022Brain_Oligodendrocytes, Brain_jerber2021Dopaminergic_D11.FPP, Brain_jerber2021Dopaminergic_D11.P_FPP, Brain_jerber2021Dopaminergic_D52.Epen1.ROT_treated, Brain_jerber2021Dopaminergic_D52.Epen1.untreated, Brain_jerber2021Dopaminergic_D52.Sert.ROT_treated, Brain_jerber2021Dopaminergic_D52.Sert.untreated, Brain_singlebrain_Ast4), DGKZ(Brain_singlebrain_OPC), FAM180B(Brain_jerber2021Dopaminergic_D52.Astro.ROT_treated), FNBP4(Brain_jerber2021Dopaminergic_D11.FPP, Brain_jerber2021Dopaminergic_D30.FPP, Brain_jerber2021Dopaminergic_D30.DA, Brain_jerber2021Dopaminergic_D30.Epen1, Brain_jerber2021Dopaminergic_D30.Sert, Brain_jerber2021Dopaminergic_D52.Astro.ROT_treated, Brain_jerber2021Dopaminergic_D52.Astro.untreated, Brain_jerber2021Dopaminergic_D52.DA.ROT_treated, Brain_jerber2021Dopaminergic_D52.DA.untreated, Brain_jerber2021Dopaminergic_D52.Epen1.ROT_treated, Brain_jerber2021Dopaminergic_D52.Epen1.untreated, Brain_jerber2021Dopaminergic_D52.pseudobulk.untreated, Brain_jerber2021Dopaminergic_D52.Sert.ROT_treated, Brain_jerber2021Dopaminergic_D52.Sert.untreated, Brain_singlebrain_Ext2, Brain_singlebrain_Ext3, Brain_singlebrain_Ext4, Brain_singlebrain_Ext5, Brain_singlebrain_Ext7, Brain_singlebrain_IN4), HARBI1(Brain_bryois2022Brain_Astrocytes, Brain_singlebrain_Ast4, Brain_singlebrain_OD1), KBTBD4(Brain_jerber2021Dopaminergic_D30.FPP, Brain_jerber2021Dopaminergic_D52.DA.untreated, Brain_singlebrain_Ext6), LRP4(Brain_bryois2022Brain_Inhibitory.neurons, Brain_jerber2021Dopaminergic_D52.Astro.untreated, Brain_jerber2021Dopaminergic_D52.Sert.untreated, Brain_singlebrain_OD2), MADD(Brain_jerber2021Dopaminergic_D11.P_FPP, Brain_jerber2021Dopaminergic_D30.DA, Brain_jerber2021Dopaminergic_D30.Sert, Brain_jerber2021Dopaminergic_D52.DA.ROT_treated, Brain_jerber2021Dopaminergic_D52.DA.untreated, Brain_jerber2021Dopaminergic_D52.Epen1.untreated, Brain_jerber2021Dopaminergic_D52.pseudobulk.untreated, Brain_jerber2021Dopaminergic_D52.Sert.ROT_treated, Brain_jerber2021Dopaminergic_D52.Sert.untreated, Brain_singlebrain_Ast, Brain_singlebrain_Ext, Brain_singlebrain_Ext1, Brain_singlebrain_Ext2, Brain_singlebrain_Ext4, Brain_singlebrain_Ext8, Brain_singlebrain_IN, Brain_singlebrain_IN3, Brain_singlebrain_IN7, Brain_singlebrain_MiGA3, Brain_singlebrain_OD, Brain_singlebrain_OD3), MTCH2(Brain_bryois2022Brain_Oligodendrocytes, Brain_bryois2022Brain_OPCs, Brain_bryois2022Brain_Excitatory.neurons, Brain_bryois2022Brain_Astrocytes, Brain_jerber2021Dopaminergic_D11.FPP, Brain_jerber2021Dopaminergic_D30.FPP, Brain_jerber2021Dopaminergic_D11.P_FPP, Brain_jerber2021Dopaminergic_D30.DA, Brain_jerber2021Dopaminergic_D30.Epen1, Brain_jerber2021Dopaminergic_D52.Astro.untreated, Brain_jerber2021Dopaminergic_D52.DA.ROT_treated, Brain_jerber2021Dopaminergic_D52.DA.untreated, Brain_jerber2021Dopaminergic_D52.Epen1.ROT_treated, Brain_jerber2021Dopaminergic_D52.pseudobulk.untreated, Brain_jerber2021Dopaminergic_D52.Sert.ROT_treated, Brain_jerber2021Dopaminergic_D52.Sert.untreated, Brain_singlebrain_Ext8, Brain_singlebrain_IN5, Brain_singlebrain_MiGA3, Brain_singlebrain_OPC, Brain_singlebrain_OPC1), NDUFS3(Brain_singlebrain_Ext5, Brain_singlebrain_MG), NR1H3(Brain_bryois2022Brain_Astrocytes, Brain_jerber2021Dopaminergic_D30.Epen1, Brain_jerber2021Dopaminergic_D52.DA.ROT_treated, Brain_singlebrain_Ast2, Brain_singlebrain_Ext, Brain_singlebrain_Ext1, Brain_singlebrain_Ext4, Brain_singlebrain_Ext6, Brain_singlebrain_Ext7, Brain_singlebrain_IN3, Brain_singlebrain_OPC1, Brain_brainscope_L2.3.IT), NUP160(Brain_bryois2022Brain_Microglia, Brain_jerber2021Dopaminergic_D30.DA, Brain_singlebrain_Ast1, Brain_singlebrain_Ext2, Brain_singlebrain_Ext4, Brain_singlebrain_Ext7, Brain_singlebrain_IN, Brain_singlebrain_IN2, Brain_singlebrain_IN4, Brain_singlebrain_IN5, Brain_singlebrain_IN6, Brain_singlebrain_IN7, Brain_singlebrain_OD, Brain_singlebrain_OD3, Brain_singlebrain_OPC1, Brain_brainscope_Micro.PVM), PACSIN3(Brain_bryois2022Brain_Pericytes, Brain_jerber2021Dopaminergic_D30.Sert, Brain_jerber2021Dopaminergic_D52.Sert.untreated), PEX16(Brain_jerber2021Dopaminergic_D52.Astro.ROT_treated), PHF21A(Brain_singlebrain_IN3), PSMC3(Brain_jerber2021Dopaminergic_D30.FPP, Brain_jerber2021Dopaminergic_D11.P_FPP, Brain_jerber2021Dopaminergic_D30.DA, Brain_jerber2021Dopaminergic_D30.Sert, Brain_jerber2021Dopaminergic_D52.DA.ROT_treated, Brain_jerber2021Dopaminergic_D52.DA.untreated, Brain_jerber2021Dopaminergic_D52.pseudobulk.untreated, Brain_singlebrain_Ast, Brain_singlebrain_Ext5, Brain_singlebrain_IN, Brain_singlebrain_IN4, Brain_singlebrain_MG, Brain_singlebrain_MG4, Brain_singlebrain_MiGA3), PTPMT1(Brain_singlebrain_Ext, Brain_singlebrain_Ext7, Brain_singlebrain_IN, Brain_singlebrain_MG1), PTPRJ(Brain_bryois2022Brain_Microglia, Brain_bryois2022Brain_Excitatory.neurons, Brain_bryois2022Brain_Inhibitory.neurons, Brain_singlebrain_Ext7, Brain_singlebrain_IN4), SLC39A13(Brain_bryois2022Brain_Astrocytes, Brain_jerber2021Dopaminergic_D52.Epen1.untreated, Brain_jerber2021Dopaminergic_D52.Sert.untreated, Brain_singlebrain_End), SPI1(Brain_singlebrain_Ast1, Brain_singlebrain_Ext6, Brain_singlebrain_IN4), ZNF408(Brain_singlebrain_Ast, Brain_singlebrain_Ast2, Brain_singlebrain_Ast3)	SLC35C1(Promoter_anchored_loops), CRY2(Promoter_anchored_loops), MDK(Promoter_anchored_loops), CHRM4(Promoter_anchored_loops), AMBRA1(Promoter_anchored_loops:Adult_Cortex:Fetal_Cortex), HARBI1(Promoter_anchored_loops), ATG13(Promoter_anchored_loops), ARHGAP1(Promoter_anchored_loops), ZNF408(Promoter_anchored_loops), F2(Promoter_anchored_loops), CKAP5(Promoter_anchored_loops:Adult_Cortex:Fetal_Cortex), LRP4(EP_links_oneway:Promoter_anchored_loops:Adult_Cortex:Fetal_Cortex:Neural_Progenitor_Cell), C11orf49(Promoter_anchored_loops:Adult_Cortex:Neural_Progenitor_Cell), ARFGAP2(Promoter_anchored_loops:Neural_Progenitor_Cell), PACSIN3(Promoter_anchored_loops), DDB2(Promoter_anchored_loops), ACP2(Promoter_anchored_loops:Adult_Cortex:Fetal_Cortex), NR1H3(Promoter_anchored_loops:Adult_Cortex:Fetal_Cortex), MADD(Promoter_anchored_loops:Adult_Cortex:Fetal_Cortex), MYBPC3(Promoter_anchored_loops), SPI1(Promoter_anchored_loops:Adult_Cortex), SLC39A13(Promoter_anchored_loops:Adult_Cortex:Fetal_Cortex), PSMC3(Promoter_anchored_loops), RAPSN(Promoter_anchored_loops:Adult_Cortex), CELF1(Promoter_anchored_loops), NDUFS3(Promoter_anchored_loops), PTPMT1(Promoter_anchored_loops), KBTBD4(Promoter_anchored_loops:Adult_Cortex:Fetal_Cortex), KBTBD4(Adult_Cortex:Fetal_Cortex), FAM180B(Promoter_anchored_loops:Adult_Cortex:Fetal_Cortex), C1QTNF4(Adult_Cortex:Fetal_Cortex), MTCH2(Promoter_anchored_loops:Adult_Cortex:Fetal_Cortex), AGBL2(Adult_Cortex:Fetal_Cortex), NUP160(Promoter_anchored_loops:Adult_Cortex:Fetal_Cortex), PTPRJ(Promoter_anchored_loops:Adult_Cortex:Fetal_Cortex), OR4C13(Neural_Progenitor_Cell)
rs4882465	12	84081032	T	C	0.0386	0.0066	4.275e-09	0.54	rs3112111, rs75220777, rs10862673, rs10779004, rs10746287, rs1907075, rs527753964, rs4084723, rs9651972, rs7316174, rs7316185, rs7301606, rs7301730, rs3103510, rs3103496, rs3112109, rs5799631, rs3103493, rs3112108, rs3103491, rs140903638, rs3112107, rs3103490, rs3112106, rs4242865, rs4334108, rs7976754, rs3112104, rs3103476, rs3103475, rs3112103, rs3103474, rs61591827, rs2896461, rs989898, rs3103473, rs57624657, rs3103472, rs3112102, rs10862676, rs10779006, rs3103471, rs3112101, rs3103470, rs3112099, rs3103469, rs3103468, rs3112098, rs987807, rs3110205, rs3103467, rs3112097, rs1038766, rs1038765, rs2403097, rs3103498, rs5799632, rs3110203, rs1490433, rs3112096, rs3112095, rs3112094, rs3103500, rs3103509, rs3112093, rs3103508, rs3110202, rs3103507, rs3103506, rs3110200, rs3110199, rs3110198, rs3112092, rs17745166, rs3110197, rs3110196, rs3103482, rs36189393, rs36128177, rs34307342, rs1387937, rs2087573, rs2130633, rs34250133, rs1586685, rs77892975, rs1387947, rs2403115, rs34540723, rs2220575, rs3110193, rs3103478, rs3112089, rs3103477, rs3110191, rs3103501, rs3103502, rs1387939, rs11278996, rs1873342, rs3110190, rs3112090, rs12809231, rs10862688, rs11115900, rs401687, rs11115901, rs2201718, rs370604, rs439870, rs419637, rs568559, rs324807, rs324805, rs324804, rs7303608, rs226487, rs17745736, rs35118049, rs7305309, rs532007838, rs201968759, rs4882456, rs397465, rs556158818, rs547518321, rs62949563, rs324803, rs324802, rs324801, rs324799, rs324798, rs324797, rs324796, rs2731218, rs324795, rs324794, rs324793, rs324792, rs324791, rs324790, rs324789, rs324788, rs371143, rs904091, rs412043, rs139645298, rs2645980, rs139569915, rs429015, rs61952219, rs61952220, rs11386051, rs17807835, rs324808, rs403753, rs454633, rs9669673, rs324764, rs324766, rs324768, rs324769, rs6539763, rs446011, rs63092660, rs398380, rs392087, rs365870, rs448303, rs441632, rs437375, rs453127, rs384355, rs389844, rs406856, rs442376, rs386679, 12:83978393:A:T, 12:83978393:G:T, rs451631, rs200039982, rs482507, rs10746291, rs10862697, rs146964422, rs138541950, rs1093476, rs147195275, rs111903940, rs10862698, rs10779014, rs684498, rs500669, rs683665, 12:83983448:C:T, 12:83983448:G:T, rs61952245, rs324757, rs324758, rs324759, rs324760, rs324761, rs324762, rs324763, rs74453458, rs79614756, rs7952844, rs11115925, rs7966570, rs200811258, 12:83991011:T:TAAA, 12:83991011:T:TA, rs324781, rs367695949, rs555131027, rs201265452, rs324782, rs324783, rs170502, rs324784, rs324785, rs138270226, rs324786, rs35762468, rs34820378, rs543692222, rs682068, rs2667483, rs324787, rs2645975, rs324771, rs324772, rs324773, rs573483146, rs59086287, rs324775, rs324776, rs324777, rs182722, rs324778, rs324779, rs10634430, rs324780, rs35734473, rs421713, rs2645976, rs990646, rs1497341, rs1511581, rs2731162, rs2645977, rs35898640, rs1511582, rs1511583, rs1511584, rs1606183, rs1826902, rs2645978, rs150080415, rs2667482, rs2645979, rs2667481, rs2244531, rs2667480, rs2731212, rs4882395, rs71072009, rs1397896, rs1397895, rs2731207, rs5799638, rs1846035, rs1497348, rs1497349, rs2667477, rs1397894, rs1397893, rs148204156, rs1858328, rs11115937, rs1948604, rs2132828, rs531443804, rs11436400, rs72151870, rs1497350, rs57180308, rs1156937, rs1156938, rs2036151, rs1511585, rs1603574, rs10779016, rs2173190, rs142101854, rs12231539, rs6539764, rs7964886, rs58027590, rs11115940, rs11115941, rs12309457, rs12309467, rs12317901, rs57856452, rs10779018, rs4882461, rs4882462, rs11115943, rs2971585, rs11115944, rs7958796, rs7972441, rs10862706, rs11115945, rs2203091, rs10862708, rs1588558, rs10862709, rs1588557, rs10633647, rs12228466, rs112336966, rs556660543, rs138067255, rs10506894, rs11837529, rs10506895, rs1948605, rs10437910, rs202126410, rs577530271, rs10862711, rs530996759, rs148106363, rs10779019, rs1391075, rs6539767, rs67021584, rs1497353, rs11115948, 12:84058458:T:TAAA, 12:84058458:T:TAA, 12:84058458:T:TA, rs1391073, rs11115951, rs1391072, rs1511587, rs1511588, rs4402382, rs1391071, rs1511589, rs2201721, rs1567586, rs4882463, rs1511590, rs1511591, rs10577982, rs4882464, rs2088385, rs1497352, rs971288, rs7962126, rs7961422, rs544756107, rs56177521, rs376422524, rs28793321, rs28787432, 12:84068408:C:T, rs12317971, rs113021522, rs371954785, rs141380410, rs7485554, rs11115954, rs1497342, rs5799640, rs11115955, rs1846036, rs1497351, rs11115957, rs11115958, rs10779023, rs11833517, rs59740759, rs55667441, rs4086332, rs4085468, rs7488175, rs11115959, rs6539769, rs6539770, rs6539771, rs6539772, rs11503571, rs7978020, rs7968147, rs7488983, rs10862715, rs1908953, rs141003810, rs1908954, rs61249193, rs4882396, rs7316818, rs6539773, rs35382343, rs4882469, rs4882397, rs4371006, rs534981144, rs7305374, rs1119312, rs77000903, rs139361549, rs189010983, rs11115967, rs11503572, rs11115968, rs7310008, rs7302819, rs11115969, rs7314195, rs7311485, rs7295836, rs10862722, rs11115972, rs4105198, rs11537510, rs11115974, rs1908955, rs1908956, rs9738786, rs9738789, rs4514501, rs4505139, rs4505140, rs7138632, rs7135832, rs2896457, rs9739467, rs11532384, rs7978235, rs6539775, rs6539776, rs6539777, rs7971256, rs7952770, rs7968237, rs7971403, rs7971608, rs7974735, rs7957211, rs4133357, rs71450944, rs4133358, rs1115295, rs10431472, rs73151824, rs9971675, rs9971848, rs7298792, rs7315898, rs7133950, rs7299332, rs11115982, rs11115983, rs66829195, rs1497343, rs1497344, rs1497346, rs1497347, rs10128905, rs151173894, rs2896456, rs6539778, rs8181706, rs8181725, rs11115984, rs11115985, rs12231426, rs12227344, rs56871578, rs10129035, rs11561341, rs11531162, rs35959441, rs10862729, rs146393138, rs4385970, rs1603572, rs11833515, rs11832354, rs11115987, rs4882398, rs11306342, rs10862732, rs11115988, rs1460394, rs34272260, rs73151876, rs58422089, rs10862734, rs10779030, rs768968, rs1380764, rs61407587, rs2403116, rs2403117, rs143252597, rs11115991, rs11536127, rs11559917, rs11115992, rs11115993, rs6539779, rs67932408, rs11115996, rs7297591, rs151000150, rs7301076, rs3993343, rs1841343, rs1841344, rs1841345, rs35093928, rs1841346, rs56172305, rs7304034, rs11533593, rs7957075, rs12301047, rs7963463, rs6539781, rs58417914, rs1072854, rs2125948, rs2169176, rs2169177, rs68077020, rs35047087, rs1841347, rs1599264, rs1903302, rs1903303, rs1599265, rs4882475, rs1841348, rs936454, rs7486401, rs112859848, rs7970159, rs58200624, rs4882477, rs4882478, rs4882479, rs4882480, rs4882481, rs11531138, rs11536091, rs139843060, rs186283297, rs2896469, rs35509332, rs2896470, rs147906207, rs201681100, rs10779035, rs12299833, rs12227502, rs10779036, rs10779037, rs67023016, rs2403122, rs1841350, rs1841351, rs11116004, rs7972528, rs7972155, rs1563858, rs73153655, rs717996, rs10862738, rs717997, rs7306895, rs7138425, rs7313600, rs61952879, rs7953281, rs7964128, rs7963297, rs147677473, rs139099811, rs9943831, rs10862740, rs10862741, rs55686850, rs35337279, rs10862743, rs11116009, rs73153671, rs58481711, rs10862744, rs1460380, rs1460379, rs60482002, rs58373755, rs112374699, rs12580705, rs991838, rs1460377, rs991836, rs991835, rs7485248, rs11116013, rs11344940, rs17011250, rs10862745, rs12423769, rs1037836, rs17754468, rs1563853, rs1563851, rs80145067, rs11116014, rs11116015, rs11116016, rs5799642, rs1380759, rs17011270, rs17011271, rs17011272, rs17011273, rs1460376, rs10862746, rs35592592, rs10862747, rs10862748, rs10862749, rs10862750, rs7294795, rs11116017, rs7296584, rs10862751, rs10862752, rs7316364, rs7137898, rs72140919, rs11116018, rs11116019, rs10862753, rs10506898, rs10862754, rs10506899, rs7309030, rs1460390, rs1460389, rs1841342, rs1563857, rs1563856, rs1563855, rs5799643, rs12422979, rs12424589, rs12425821, rs1460388, rs10862755, 12:84160079:T:TTTTTGTTTTG, 12:84160079:T:TTTTTG, rs10862756, rs34652248, rs10746297, rs34555385, rs10862757, rs112147676, rs11116020, rs79289941, rs12368518, rs17811547, rs17011307, rs11835799, rs10862758, rs61952906, rs2061527, rs11116021, rs11116022, rs7966389, rs1380763, rs1380762, rs922161, rs7980109, rs7980236, rs1975863, rs10862760, rs1563854, rs1460387, rs1460386, rs5799644, rs11116023, rs11116024, rs11116025, rs1460384, rs11116026, rs10862761, rs1460383, rs10779039, rs10779040, rs10779041, rs11116027, rs112289159, rs7957700, rs7968294, rs7968298, rs7968402, rs7954761, rs7954902, rs150061930, rs10862762, rs7955169, rs7968798, rs34422669, rs1841341, rs1460381, rs200917453, rs200448618, rs2125947, rs10779042, rs10779043, rs10862763, rs11116028, rs11116029, rs11116030, rs11116031, rs11116032, rs11116033, rs11116034, rs11116035, rs11116036, rs11116037, rs17011327, rs61641314, rs61952908, rs59137472, rs60043757, rs61952911, rs75415061, rs111963841, rs113387698, rs111975566, rs56240890, rs58404582, rs4351893, rs4335620, rs7489314, rs12372472, rs10506900, rs4400877, rs61952932, rs4514498, rs4592492, rs4479064, rs1460395, rs9645796, rs1460393, rs1460392, rs1460391, rs7294787, rs61952933, rs12578776, rs61952941, rs3911644, rs7955806, rs7956639, rs10862766, rs56279169, rs11829293, rs35925553, rs58687115, rs55686872, rs10779044, rs12300269, rs7296379, rs6539784, rs57475367, rs2061529, rs10862768, rs55811013, rs57805634, rs10506901, rs17011411, rs17813210, rs4882483, rs1960840, rs2061530, rs7973913, rs9943845, rs9943711, rs2403151, rs12579095, rs1380756, rs4594071, rs4529955, rs2403152, rs2896479, rs1841335, rs17813516, rs10506903, rs2403153, rs1026552, rs1026553, rs1026554, rs2403154, rs2403155, rs55694044, rs10779045, rs10779046, rs17011446, rs77887812, rs34406871, rs10862769, rs10779047, rs10779048, rs12580831, rs10746298, rs10779049, rs12582040, rs142896956, rs7959949, rs7960073, rs9308330, rs9308331, rs12580239, rs35435832, rs56260363, rs10862770, rs10400413, rs10400414, rs56878260, rs10400424, rs149967761, rs55772284, rs73152808, rs7308490, rs7138815, rs78953889, rs1599259, rs7311883, rs1599260, rs7312096, rs12308738, rs12579559, rs12580431, rs12579332, rs1460370, rs1460371, rs1460372, rs4347466, rs7132117, 12:84222209:A:C, 12:84222209:C:G, rs61954583, rs61954584, rs9943755, rs112797962, rs11116062, rs10862776, rs12308014, rs200944401, rs7975496, rs7960984, rs199936900, rs9669290, rs61954586, rs9706082, rs9706007, rs12310746, 12:84225756:A:G, rs61954587, rs7137822, rs6539788, rs76265911, rs1817320, rs7960058, rs34039089, rs10862778, rs1460373, rs2403157, rs1922444, rs990932, rs1380757, rs72562992, rs35309206, rs11116067, rs17757757, rs1841336, rs11614646, rs1006187, rs7308837, rs1006185, rs12579688, rs1824457, rs1585419, rs11608507, rs2019862, rs2125946, rs35310172, rs2403158, rs1599261, rs1841339, rs4144980, rs5799647, rs9739511, rs922160, rs10746300, rs11116076, rs10779051, rs1841340, rs991068, rs11116077, rs11116078, rs10862781, rs4144979, rs11116080, rs10862782, rs35479166, rs7979649, rs2085784, rs6539792, rs6539793, rs36189863, rs199860563, rs201273994, rs7977177, rs6539794, rs6539795, rs6539796, rs6539797, rs11116085, rs34440981, rs7306978, rs7306995, rs6539798, rs6539799, rs6539800, rs10779052, rs2403163, rs10779053, rs11342773, rs10862790, rs34705784, rs11116095, rs10779054, rs1922446, rs1922445, rs28488868, rs12814879, rs12816943, rs72364445, rs1316800, rs2403160, rs66831319, rs7971651, rs10779055, rs10735468, rs10746301, rs2403164, rs61607824, rs4391884, rs34214966, rs9308333, rs7961284, rs11345025, rs4340147, rs60772074, rs7312255, rs376994922, rs4643148, rs11378735, rs10679785, rs10679786, rs7956515, rs1922450, rs4882402, rs11404635, rs11423745, rs10862791, rs7969017, rs10779056, rs11116106, rs10862792, rs10862793, rs7977298, rs7961909, rs11116107, rs7966778, rs7953114, rs11411972, rs7976770, rs7977110, rs7302223, rs10779057, rs7302758, rs10862795, rs1922442, rs10779058, rs10779059, rs7315661, rs7299072, rs7133867, rs11116110, rs7300568, rs10779060, rs7135699, rs10779061, rs10779062, rs78880468, rs10862796, rs7316562, rs6539801, rs2896480, rs2896481, rs2403161, rs2403162, rs7310899, rs35495345, rs11116114, 12:84308071:T:TTTTTG, 12:84308071:T:TTTTTGTTTTG, rs1922451, rs10862798, rs10862799, rs7311614, rs7301114, rs4391885, rs4277191, rs7970276, rs4578478, rs4586256, rs10779063, rs10779064, rs1922440, rs1922441, rs11116117, rs34510695, rs7972571, rs10466962, rs10466963, rs1922448, rs1922447, rs10746302, rs6539803, rs5799653, rs7484842, rs7980977, rs10779065, rs7136331, rs7485814, rs7488333, rs7315353, rs7312087, rs6539804, rs7968923, rs7486418, rs11116132, rs6539805, rs10568020, rs11116134, rs7485651, rs12823001, rs59169770, rs10862805, rs6539808, rs11116142, rs554949751, rs4350429, rs4242866, rs61951801, rs67290222, rs11116157, rs61951803, rs11116163, rs4882490, rs77003667, rs11116171, rs36076542, rs11116176, rs560863526, rs61951833, rs11116185, rs11116187, rs10862811, rs12426820, rs12425547, rs11116191, rs7978233, rs10746306, rs10746307, rs10746308, rs7960996, rs6539814, rs1842773, rs2101158, rs6539816, rs7135023, rs7313526, rs10746310, rs2170540, rs1482425, rs10779076, rs138929806, rs1905146, rs10862827, rs11116228, rs60154761, 12:84547792:A:AAAT, 12:84547792:A:AAATAAT, rs6539821, rs7961243, rs2010849, rs10779079, rs10779080, rs6539822, rs6539823, rs11337965, rs922835, rs983882, rs2086621, rs2403182, rs2086622, rs10746314, rs10735470, rs7315066, rs7315418, rs1482439, rs1482436, rs1482435, rs10779084, rs1600903, rs1600902, rs1600901, rs2200103, rs201850940, rs56104551, rs67965886, rs10746316, rs35650215, rs58931528, rs7311933, rs34871759, rs7954214, rs1482404, rs991895, rs2947122, rs10686287, rs12310246, rs10746317, rs2947119, rs5799673, rs200358852, rs10862841, rs1482402, rs11316933, rs6539834, rs34298339, rs931221, rs116939009, rs931223, rs7961334, rs11116315, rs11116316, rs11116317, rs1116598, rs1116599, rs6539835, rs6539836, rs6539837, rs4882415, rs7973742, rs11116323, rs11116324, rs11116325, rs4882500, rs4882501, rs4882502, rs112198680, rs4882503, rs4882504, rs12303907, rs12304212, rs1600893, rs1118068, rs1118069, rs2086615, rs2086616, rs1118928, rs35306587, rs986491, rs4882416, rs6539839, rs9668274, rs9669137, rs936657, rs936658, rs936659, rs7295295, rs11116339, rs7303955, rs7303963, rs12317420, rs35761464, rs12297535, rs12831617, rs10862850, rs11116340, rs4882506, rs4882507, rs10779090, rs10735471, rs10746318, rs7298229, rs3930655, rs1473442, rs1967392, rs11116341, rs11829894, rs11831985, rs1482401, rs1080752, rs7975057, rs34847753, rs10779091, rs10779092, rs11116345, rs28790869, rs7955525, rs12821521, rs988555, rs988554, rs1482399, rs1482398, rs10862851, rs10862852, rs10862853, rs10779093, rs10862854, rs10862855, rs10862856, rs6539841, rs6539842, rs143162836, rs77252902, rs11116351, rs12300217, rs12313367, rs12308716, rs7955452, rs12317120, rs142047575, rs11519788, rs75251817, rs10862857, rs7488613, rs9645797, rs10431416, rs10735472, rs10746319, rs7980859, rs10779094, rs7974421, rs12311476, rs11116356, rs10779095, rs4761106, rs4761110, rs10779096, rs12317491, rs4614500, rs4445682, rs4761112, rs7969828, rs71443498, rs7970065, rs7970050, rs11834144, rs34026215, rs4761124, rs11116359, rs11116360, rs9669281, rs7953925, rs7966752, rs4761082, rs4433615, rs35514895, rs11836792, rs76947440, rs61562209, rs61929351, rs4761068, rs4512896, rs4761085, rs58319517, rs4570627, rs11116362, rs4573731, rs11832977, rs4326842, rs4584624, rs7310247, rs11495253, rs11116365, rs138862392, rs10506905, rs10779098, rs7980543, rs6539845, rs35965389, rs12304463, rs12317626, rs17011955, rs10862858, rs11116368, rs10779099, rs79243047, rs4761088, rs10862859, rs7955226, rs4578433, rs4414263, rs6539846, rs11116374, rs10862860, rs11116377, rs11116378, rs551213727, rs10862861, rs4344538, rs7978959, rs7979062, rs4366535, rs56336981, rs10862862, rs5799678, rs35686823, rs4761091, rs4237877, rs4761092, rs4761094, rs4761095, rs12370200, rs9668635, rs9669109, rs4237878, rs4237879, rs147152874, rs4338574, rs11116400, rs7487821, rs10746320, rs4275666, rs5799680, rs10746321, rs10587157, rs7958623, rs12229834, rs12229838, rs11116404, rs10746322, rs11116408, rs4421788, 12:84841943:T:TAA, 12:84841943:T:TA, rs7957306, rs7134046, rs7300387, rs7299468, rs4237881, rs11309866, rs10862864, rs7134087, rs4442586, rs34986052, rs10862865, rs7301889, rs7305243, rs11829396, rs7956207, rs4761116, rs4761117, rs4761118, rs7314018, rs11116412, rs4287367, rs4309197, rs4453280, rs11116414, rs61928372, rs10862866, rs10862867, rs10862868, rs4761125, rs148122057, rs35781180, rs7486040, rs10862870, 12:84872826:C:CAA, 12:84872826:C:CA, rs7976469, rs10779100, rs10862871, rs7955487, rs13377726, rs13377727, rs12229906, rs13377999, rs4421789, rs5011121, rs7967680, rs34779374, rs10779101, rs10862873, rs10862874, rs11116423, rs73162278, rs7971017, rs7973895, rs11315963, rs1380409, rs2219524, rs2446669, rs2446668, rs2468287, rs2403206, rs1459614, rs2468286, rs1459612, rs2255396, rs2611292, rs2468284, rs1459611, rs2611291, rs2730700, rs2611290, rs1380408, rs4761067, rs870484, rs898301, rs898300, rs898299, rs898298, rs2468302, rs199595159, rs200297575, rs983151, rs979879, rs1459608, rs2468301, rs2446666, rs2468300, rs2446665, rs2446664, rs2730703, rs2611289, rs1380405, rs1459606, rs2611288, rs982023, rs982022, rs982021, rs10746323, rs10746324, rs10735473, rs10779104, rs2446663, rs2468292, rs1903190, rs2956440, rs2926475, rs2926474, rs63306963, rs2468289, rs2061477, rs2468288, rs34955228, rs2611286, rs2730705, rs34350730, rs2219523, rs1459604, rs145817270, rs2468293, rs2468294, rs2446662, rs10862880, rs144435363, rs73157727, rs35506513, rs531570154, rs2446661, rs2446660, rs2446659, rs2730706, rs2611285, rs10862881, rs10862882, rs1545686, rs34510756, rs2611284, rs2468304, rs1031681, rs527477180, rs35221184, rs34556140, rs1459603, rs1459602, rs2468305, rs2468306, rs34169304, rs2446658, rs1459601, rs2446657, rs2611283, rs2169064, rs1380404, rs1380403, rs1563784, rs1380402, rs1380401, rs1459599, rs1459598, rs138733372, rs1112549, rs2730694, rs1459597, rs2730698, rs1459595, rs1459594, rs12582709, 12:84935518:G:GTGA, 12:84935518:G:GTTA, rs2125716, rs7980768, rs10634702, rs73157786, rs7305971, rs1380411, rs1380412, rs1380415	RP11-384P14.1(25533, intergenic)	RP11-228G3.1(234, downstream), RP11-228G3.1(100234, intergenic), RP11-228G3.1(858, upstream), RP11-228G3.1(29168, NA), RP11-384P14.1(743, downstream), RP11-384P14.1(100403, intergenic), RP11-384P14.1(104580, NA), RP11-701B6.1(73579, intergenic), RP11-788H18.1(10544, intergenic), RP11-788H18.1(0, ncRNA_intronic), SNORA3(101110, intergenic), SNORA3(601, upstream), SNORA3(29310, NA)						SLC6A15(Brain_jerber2021Dopaminergic_D52.DA.ROT_treated), TMTC2(Brain_singlebrain_End, Brain_singlebrain_Ext2, Brain_singlebrain_Ext3, Brain_singlebrain_Ext8, Brain_singlebrain_IN, Brain_singlebrain_IN4, Brain_singlebrain_IN7)	TMTC2(Adult_Cortex:Neural_Progenitor_Cell)
rs9527069	13	53925551	A	G	-0.0435	0.0072	1.406e-09	0.7024	rs9527051, rs9568797, rs8181889, rs9568798, rs4886118, rs7991623, rs9563131, rs4886119, rs1343611, rs12552, rs34670813, rs573056391, rs2806933, rs9536347, rs2806934, rs2806935, rs2806938, rs2799338, rs2806942, rs2799339, rs2799340, rs1343607, rs1343606, rs2806946, rs2806948, rs2806949, rs2806950, rs2799341, rs1343605, rs11459825, rs2806961, rs2806962, rs1419216, rs2246208, rs7322978, rs7323451, rs2806971, rs1936385, rs2806974, rs1343610, rs7319933, rs2806978, rs9527056, rs9568802, rs9568803, rs2806980, rs148610663, rs573395476, rs9568804, rs9568805, rs7985903, rs7986263, rs7327235, rs2806981, rs1891942, rs990781, rs990780, rs2806982, rs1343612, rs4274331, rs2806985, rs1923768, rs1923767, rs1951722, rs1343603, rs35979974, rs1343602, rs35626583, rs1419218, rs2093598, rs1322944, rs542793182, rs2759700, rs9536354, rs9536355, rs1322943, rs1322942, rs1322941, rs1407685, rs9568807, rs9568808, rs9536358, rs2408766, rs2759698, rs9536359, rs2759694, rs373536592, rs5803631, rs2181389, rs4886202, rs2806994, rs9536363, rs1322939, rs9536364, rs1322938, rs530994029, rs2759675, rs2759674, rs9568813, rs1885767, rs2759716, rs4259948, rs74694061, rs1322962, rs1951725, rs2093599, rs34931740, rs2806936, rs2806937, rs34212371, rs1923773, rs912054, rs2806939, rs2806940, rs1923772, rs1322961, rs1322960, rs2806941, rs9568826, rs8002513, rs2806943, rs1555552, rs1555551, rs1555550, rs1853369, rs7994915, rs2806944, 13:53760119:C:CT, 13:53760119:C:CTT, rs9536370, rs2759715, rs1322957, rs5803632, rs2759714, rs2759713, rs912052, rs1322956, rs2759712, rs1322955, rs1322954, rs2806947, rs35306732, rs1322953, rs10709286, rs71751938, rs1322952, rs9527057, rs35830402, rs1322951, rs1923771, rs1322949, rs1322948, rs2004422, rs2015677, rs912051, rs2806968, rs2759709, rs2759708, rs2806966, rs4886270, rs1951724, rs1407689, rs1407688, rs2806965, rs2806964, rs2806963, rs2038649, rs2038648, rs2759706, rs2491124, rs1923770, rs67259036, rs2806960, rs1016829, rs927518, rs959222, rs2806956, rs1909650, rs1909648, rs2806955, rs2146514, rs2759704, rs2806954, rs2759703, rs1980685, rs1969761, rs2806953, rs927517, rs2806952, rs1923769, rs6561708, rs9536373, rs2038650, 13:53807845:A:AGGG, rs1407687, rs145499546, rs2088714, rs4886303, rs7993800, rs7998809, rs4886312, rs7984963, rs1407686, rs5008125, rs76631983, rs71430868, rs9536375, rs1960348, rs7997656, rs9596771, rs13353100, rs12860317, rs9536378, rs5803643, rs73200005, rs1322937, rs9536379, rs1322959, rs1322958, rs7318473, rs980186, rs2038647, rs9568835, 13:53849547:T:TAA, 13:53849547:T:TA, rs4243024, rs4243025, rs11310448, rs58562760, rs7323372, rs6561709, rs139390329, rs9596774, rs9596775, rs12585957, rs9536381, rs9591504, rs7326087, rs9527059, rs10707270, rs9805634, rs5803646, rs7140116, rs9536382, rs9536383, rs6561710, rs73200018, rs4584720, rs4525388, rs4884400, rs4884401, rs4884402, rs9536386, rs7993087, rs34954372, rs7997881, rs6561712, rs4555040, rs9536389, rs9527060, rs9527062, rs8001960, rs9316609, rs6561715, rs60270996, rs67128127, rs9563152, rs4304930, rs7996330, rs11281179, rs7985545, rs2197303, rs1978969, rs1530399, rs9527064, rs1867370, rs2053609, rs2053608, 13:53900624:T:TAA, 13:53900624:T:TA, rs9536394, rs9536395, rs201086096, rs369281636, rs11148275, rs201428721, rs35837183, rs34003284, rs34674579, rs1867368, rs9527066, rs9527067, rs1079232, rs1373278, rs4886394, rs9568838, rs9568839, rs7336192, rs71773270, rs1156006, rs4884411, rs1373277, rs1418617, rs2587363, rs1443914, rs9536401, rs7329909, rs2408858, rs7982506, rs2898034, rs873573, rs7326433, rs1961773, rs8002970, rs7985119, rs11387929, rs1373276, rs34868665, rs9527070, rs9591505, rs1342676, rs6561719, rs1342675, rs1342674, rs7327939, rs73201847, rs142724507, rs530116979, rs8002661, rs1373271, rs1822565, rs7330312, rs7983853, rs8001044, rs2587359, rs7981317, rs11618497, rs1443905, rs9536405, rs1342669, rs9316613, rs9568842, rs9536406, rs1443920, rs1373281, rs1822566, rs2813577, rs1838277, rs5803650, rs2813576, rs1036958, rs2813574, rs4883678, rs7337692, rs7337696, rs2813573, rs9527073, rs7992723, rs2197304, rs2587366, rs5803651, rs755787, rs11364920, rs7328151, rs7328879, rs78417082, rs9568844, rs9568846, rs1373272, rs9536407, rs35097129, rs1443906, rs1470343, rs1899717, rs9536408, rs2218392, rs9316616, rs9536409, rs9536410, rs7332332, rs1373273, rs7322098, rs2165985, rs1443908, rs9316619, rs9536411, rs9568848, rs7987501, rs9596807, rs9527077, rs371553182, rs1443909, rs2053606, rs58675541, rs9527080, rs7335163, rs9527083, rs9536415, rs7139640, rs9568851, rs10544434, rs1443912, rs1342666, rs577437206, rs113262806, rs1373275, rs967301, rs967302, rs9536416, rs111268500, rs1987942, rs9568852, rs7325735, rs9316626, rs9527084, 13:54015003:C:CGAGAGA, 13:54015003:C:CGAGAGAGA, rs372075726, rs1348465, rs9316627, rs4883690, rs7997746, rs1443916, rs7337049, rs9536418, rs67007315, rs4883694, rs4883695, rs6561724, rs6561725, rs7336148, rs7336156, rs4883696, rs4883697, rs12584829, rs1443917, rs7995138, rs1373279, rs9536420, rs9536421, rs9536422, rs1373280, rs1443918, rs1964449, rs4884463, rs4884464, rs4884468, rs7326482, rs10161731, rs7997288, rs2408860, rs1838278, rs1443919, rs1348466, rs1017539, rs138892481, rs1988388, rs1557171, rs1373284, rs1373285, rs6561727, rs7982022, rs17574479, rs5803656, rs9536424, rs11370240, rs1816841, rs9536425, rs9596810, rs9536477	AL450423.1(16428, intergenic)	AL450423.1(228, downstream), AL450423.1(102500, intergenic), AL450423.1(540, upstream), AL450423.1(11627, NA), LINC00558(217516, intergenic), LINC01065(11246, intergenic), OLFM4(0, UTR3), OLFM4(13768, intergenic), OLFM4(0, intronic), OLFM4(13768, NA), PCDH8P1(10020, intergenic), PCDH8P1(0, ncRNA_exonic), PCDH8P1(457, upstream), PCDH8P1(13996, NA), RN7SL618P(102, downstream), RN7SL618P(10174, intergenic), RN7SL618P(17041, NA)	PCDH8, OLFM4	OLFM4	OLFM4(Nerve_Tibial), PCDH8(Brain_cortex, Brain_Nucleus_accumbens_basal_ganglia, Nerve_Tibial)		OLFM4(Nerve_Tibial), VPS36(Nerve_Tibial)	CKAP2(Brain_singlebrain_Ast3), HNRNPA1L2(Brain_jerber2021Dopaminergic_D52.DA.ROT_treated, Brain_jerber2021Dopaminergic_D52.Epen1.ROT_treated), OLFM4(Brain_jerber2021Dopaminergic_D52.Sert.ROT_treated), PCDH8(Brain_jerber2021Dopaminergic_D11.FPP, Brain_jerber2021Dopaminergic_D11.P_FPP, Brain_jerber2021Dopaminergic_D52.Sert.ROT_treated)	SUGT1(Fetal_Cortex:Neural_Progenitor_Cell), LECT1(Fetal_Cortex), PCDH8(Promoter_anchored_loops:Adult_Cortex:Fetal_Cortex:Neural_Progenitor_Cell)
rs9317586	13	66966427	A	C	0.0382	0.0069	3.772e-08	0.4804	rs2324908, rs1334391, rs7320153, rs76541706, rs9540701, rs1413572, rs9317584, rs567790971, rs1334388, rs9540711, rs4883775, rs4884667, rs4883776, rs4145004, rs1444386, rs1444385, rs143155680, rs9571571, rs12853445, rs9571574, rs2781779, rs1982305, rs1360732, rs9540715, rs7996220, rs9540717, rs17081175, rs9540718, rs2875472, rs116802299, rs9540720, rs59340641, rs9564313, rs5804277, rs1334398, rs9540724, rs12864905, rs7995375, rs930573, rs9571576, rs9571577, rs9317585, rs7319883, rs1831972, rs9529052, rs9592461, rs2324888, rs1444387, rs9540728, rs1158646, rs1158647, rs7988498, rs4635220, rs9540729, rs9540731, rs9540732, rs1413573, rs9540733, rs9529055, rs35787790, rs575664050, rs56093150, rs7983403, rs34323423, rs9540734, rs166500, rs10507735, rs9540736, rs9529056, rs34889580, rs1334395, rs9599109, 13:66969731:A:AAAAT, rs144687893, rs73205681, rs4883777, rs199985755, rs546001990, rs1444389, rs35367620, rs60896270, rs1334392, rs2781777, rs12872307, rs387205, rs411568, rs9317587, rs73205687, rs146030849, rs9529057, rs2324935, rs9540739, rs9599114, rs9529058, rs9540741, rs9540742, rs1413577, rs527667705, rs6562452, rs7318423, rs9540745, rs7139700, rs7338154, rs7338841, rs4884671, rs4884672, rs9564315, rs140963895, rs7329173, rs7330465, rs7328850, rs7336222, rs7335426, rs9285254, rs9592467, rs7325383, rs9540755, rs1822685, rs9634932, rs11843500, rs9529064, rs7998865, rs7999527, rs1545310, rs1547318, rs1036995, rs9592470, rs9317588, rs9529066, rs9529067, rs9317590, rs8001417, 13:67019957:TACAC:TACACAC, rs7317477, rs3843947, rs3904582	PCDH9(0, intronic)	PCDH9(13657, intergenic), PCDH9(0, intronic), PCDH9(0, NA), PCDH9:PCDH9-AS1(0:0, ncRNA_intronic), TRIM60P19(11181, intergenic), TRIM60P19(0, ncRNA_exonic)	PCDH9	PCDH9				PCDH9(Brain_singlebrain_IN, Brain_singlebrain_IN4)	PCDH9(Adult_Cortex:Fetal_Cortex:Neural_Progenitor_Cell)
rs9589493	13	92955187	A	G	-0.0434	0.0079	4.691e-08	0.7828	rs1016908, rs16947189, 13:92915151:G:T, rs1330993, rs9589468, rs9589469, rs9560999, rs9523559, rs9523560, rs16952627, rs9523563, rs9589470, rs9523564, rs9589471, rs7981189, rs34404463, rs7985044, rs7991669, rs9516025, rs9523566, rs34306732, rs9516027, rs9589474, rs34998822, rs34703832, rs1926611, rs1926612, rs7317136, rs7324185, rs7318685, rs573199982, rs34115312, rs7993595, rs7993815, rs7989093, rs7988578, rs7987471, rs4562945, rs7989505, rs9523570, rs12877870, rs12874185, rs7995704, rs16947232, rs10492502, rs9523571, rs7996483, rs16947237, rs9523572, rs7984289, rs9523573, rs7984662, rs6492593, rs4433679, rs9301791, rs16947253, rs7331075, rs6492595, rs12430758, rs7998498, rs112612114, rs7993524, rs7985043, rs140876908, rs9523597, rs71120090, rs543985555, rs34187864, rs9589483, rs12431084, rs9516045, rs9516046, rs28800355, rs7994701, rs7997855, rs9523604, rs9516052, rs9516053, rs9516054, rs143601917, rs9589484, rs9523613, rs9523614, rs9523615, rs9523616, rs9523617, rs72638628, rs9589486, rs9589487, rs7985663, rs4505184, rs192184372, rs2148522, rs943286, rs9589492, rs1926624, rs9301792, rs16947290, rs139422997, rs4773678, rs58969742, rs9284270, rs1887155, rs1887156, rs1887157, rs1926625, rs1926626, rs34052120, rs9589494, rs150356328, rs9301794, rs9589496, rs9589497, rs4085672, rs4085673, rs11616708, rs11616739, rs9589498, rs7327328, rs1926628, rs28556862, rs13378344, rs1926629, rs6492597, rs28665054, rs9523622, rs7998166, rs117235839, rs13378801, rs7994032, rs8001201, rs11362785, rs9284271, rs7997136, rs6492598, rs557533114, rs11463179, rs6492599, rs200094469, rs9584017, rs9589502, rs9584018, rs141005905, rs6492600, rs140189672, rs13378505, rs1926631, rs1926632, rs2182534, rs1926633, rs2182535, rs9516060, rs9589504, rs7981777, rs9589506, rs716623, rs716624, rs7490525, rs4338645, rs5805738, rs1926635, rs9523630, rs10162003, rs1926637, rs542909522, rs544973913, rs560924931, rs1926638, rs1926639, rs1926640, rs9584020, rs9589507, rs7996497, rs4508310, rs7987488, rs7982677, rs7985916, rs60364101, rs6492602, rs1926641, rs1926642, rs1926643, rs1926644, rs11303172, rs9516062, rs9584021, rs1926645, rs9589508, rs1926646, rs1926647, rs2182536, rs2148523, rs2148524, rs1926649, rs6492603, rs6492604, rs7328531, rs4771856, rs4773679, rs4771857, rs149329702, rs60704336, rs72430790, rs9589511, rs9589512, rs9589513, rs7323550, rs7330825, rs7325768, rs9589514, rs9584022, rs9584023, rs200653051, rs9589515, rs72638659, rs9589518, rs7139377, rs7321825, rs72638660, rs9523639, rs34139473, rs75182717, rs9584024, rs9516063, rs9589520, rs563794696, rs9301797, rs1926650, rs143379814, rs200219238, rs4324015, rs4362255, rs35801347, rs35520935, 13:93010127:T:TG, rs36062545, rs7331847, rs7332756, rs1926652, rs1072917, rs1926653, rs1926654, rs4601908, rs9584025, rs1926655, rs2148525, rs72638665, rs7334109, rs11285768, rs7325201, rs7332149, rs9589522, rs9589523, rs6492605, rs6492606, rs140765395, rs9561052, rs9301809, rs4405428, rs9561054, rs9561055, rs9556178, rs9556179, rs9561059, rs9556180, rs7985472, rs9301813, rs1887563, rs9561060, rs9561061, rs9589551, rs9561062, rs9561065	GPC5(0, intronic)	GPC5(0, intronic), GPC5(0, NA)		GPC5	GPC6(Brain_cortex)			GPC5(Brain_singlebrain_IN3), GPC6(Brain_bryois2022Brain_Excitatory.neurons)
rs28426374	14	75346740	T	C	-0.0422	0.0066	1.405e-10	0.4536	rs61980881, rs61980882, rs55927952, rs57176747, rs61980885, rs10142206, rs55762670, rs7148764, rs7150659, rs11159089, rs3729502, rs1008007, rs11624211, rs11624291, rs12895882, rs4903238, rs112845480, rs61980887, rs61980888, rs2196863, rs2196864, rs4903239, rs11622583, rs11159090, rs11622806, rs6574186, rs10149616, rs3825710, rs2884641, rs72732146, rs11626424, rs34228641, rs11627650, rs11623580, rs11624818, rs10140101, rs10150950, rs145790808, rs369241984, rs61980907, rs8006916, rs11629289, rs11624749, rs61980909, rs10139746, rs4903242, rs11427963, rs10133124, rs4903244, rs4903245, rs7150223, rs8014087, rs36063013, rs11625386, rs12435481, rs11626065, rs529095086, rs4899524, rs3742793, rs8006778, rs4903247, rs11159091, rs7147181, rs369530256, rs10679556, rs1866628, rs2165197, rs2165198, rs7494230, rs11159092, rs4903249, rs754460, rs754459, rs754458, rs4899527, rs989909, rs989910, rs888419, rs4530060, rs1974744, rs377741002, rs1558932, rs1558933, rs11159093, rs4903250, rs8017691, rs12434247, rs55714746, rs11627304, rs11627450, rs11159094, rs10139052, rs10139160, rs754634, rs11159095, rs10133241, rs11159096, rs11622388, rs11627134, rs11622468, rs2111704, rs11159097, rs4903252, rs4903254, rs7493528, rs112820270, rs2098499, rs1077663, rs1077662, rs12894937, rs11852134, rs888414, rs6574188, rs12892228, rs8017803, rs4903256, rs888415, rs10047892, rs146329221, rs11623742, rs7154563, rs719732, rs11621186, rs12434356, rs7152906, rs16661, rs9441, rs1045430, rs752857, rs10151838, rs2302832, rs10162454, rs7145575, rs10873272, rs9671386, rs35591392, rs11629369, rs12587457, rs55638691, rs6574190, rs17782683, rs8004430, rs12889955, rs4899532, rs35181427, rs12434646, rs2287400, rs58400747, rs8007145, rs7147721, rs6574191, rs7141254, rs11396572, rs34861456, rs3825708, rs2111703, rs536482699, rs10138235, rs35641442, rs12435583, rs8022832, rs10143492, rs148323132, rs61531232, rs34464875, rs151216074, rs10134147, rs11159098, rs12431412, rs8004084, rs10220422, rs112301313, rs10139082, rs35781097, rs11848876, rs11844957, rs201124850, rs187752023, rs10148524, rs111545283, rs8003660, rs12878502, rs113807910, rs34253239, rs28461601, rs7146395, rs10135451, rs12889277, rs34752362, rs113868141, rs2193596, rs2193597, rs12889665, rs28567642, rs11159099, rs67520590, rs73303999, rs113925967, rs67898541, rs201030717, rs111269692, rs112152722, rs34642284, rs11849512, rs10144845, rs8016513, rs543491337, rs6574192, rs7160852, rs12896861, rs12891131, rs36010497, rs7145246, rs138962436, rs138166786, rs3813556, rs3813555, rs2359237, rs57404741, rs6574194, rs10137224, rs7154845, rs2287401, rs2241274, rs2241275, rs7154256, rs397852439, rs7159354, rs12588874, rs34956813, rs7142898, rs35809608, rs55982413, rs4899535, rs35769520, rs12887044, rs2287403, rs2287404, rs2287405, rs1990794, rs57279878, rs568500164, rs138774247, rs2111705, rs56752191, rs17782725, rs878206, rs888413, rs2287407, rs7153700, rs28704872, rs11850826, rs397852991, rs1143454, rs2270429, rs2270431, rs2270432, rs138718009, rs11159103, rs10142972, rs12882676, rs60143650, rs10083495, rs28499170, rs10139016, rs10139018, rs957345, rs12896360, rs12588415, rs8022046, rs2302834, rs17183194, rs10873273, rs113909644, rs2884668, rs12432026, rs5809679, rs199631116, rs34759562, rs11845177, rs10144860, rs8011071, rs28445878, rs8016389, rs2058918, rs71932018, rs143283520, rs8021280, rs3764920, rs10144023, rs8008475, rs12888998, rs17782737, rs11159104, rs10138360, rs1057552, rs10148293, rs973879, rs59187510, rs11159105, rs17782749, rs7144654, rs7150254, rs35622588, rs8014695, rs17782755, rs555181727, rs17183215, rs12147629, rs8008785, rs3742790, rs3742789, rs2058919, rs528910316, rs10483862, rs143130721, rs141034202, rs4899536, rs56309042, rs11335240, rs28508124, rs61978928, rs10483863, rs8014204, rs8014374, rs2286910, rs28406581, rs17102847, rs147024588, rs367557046, rs10483864, rs2359239, rs11346049, rs4903261, rs722599, rs2359240, rs7144550, rs72148999, rs929579, rs6574197, rs6574198, rs7153740, rs531338795, rs11628726, rs11628769, rs1319171, rs4553560, rs34902627, rs59877670, rs1971689, rs564058066, rs4564508, rs2080086, rs13379370, rs11851433, rs4903262, rs562822663, rs11159106, rs11159107, rs61978932, rs2159905, rs34311445, rs4903264, rs34812369, rs4903265, rs4903266, rs7140660, rs7146160, rs549914185, rs3759741, rs10083386, rs11623342, rs534360903, rs741096, rs7145173, rs731165, rs2300595, rs2300596, rs10141438, rs200922097, rs8010840, rs57898381, rs6574199, rs5809682, rs34237381, rs138069266, rs59112602, rs2300597, rs201992318, rs10146501, rs2300598, rs2300599, rs2230237, rs3742788, rs4903267, rs2070598, rs2070599, rs11851534, rs55707505, rs61978948, rs17093914, rs59875101, rs6574200, rs2080087, rs731952, rs2537824, rs138664705, rs1799900, rs20578, rs2853779, rs11325303, rs1059326, rs4903268, rs3742786, rs537079155, rs3742784, rs78810423, rs4899538, rs17102884, rs2286911, rs3742783, rs8014289, rs2003490, rs2005864, rs3213716, rs3213717, rs917833, rs113500698, rs17183292, rs722685, rs759058, rs4899539, rs12147862, rs60425478, rs2286913, rs6574201, rs7156590, rs11159109, rs11625594, rs10139347, rs71897309, rs2159906, rs11159110, rs7146041, rs534437803, rs12895452, rs11304993, rs73307732, rs10148864, rs5809685, rs527949104, rs569479595, rs4899541, rs55850304, rs139269666, rs35880384, rs201301237, 14:75408767:C:G, 14:75408767:G:T, rs4899542, rs2268614, rs11621866, rs11625758, rs12879725, rs8005138, rs10162358, rs6574203, rs8006147, rs33954784, rs2159904, rs1860935, rs174994, rs174995, rs174997, rs373284384, rs7159645, rs174998, rs174999, rs175000, rs175001, rs175002, rs12880739, rs4903273, rs79107045, rs530846798, rs532087424, rs7157158, rs550902562, rs140091697, rs34675328, rs2307511, rs72121477, rs117592087, rs116955879, rs76434335, rs5809689, rs56375606, rs56329719, rs5809691, rs35881732, rs397852590, rs35978930, rs28757030, rs548266822, rs554479508, rs55831239, rs10143132, rs534860020, rs71426994, rs61980802, rs71426996, rs139408414, rs571074997, rs149123282, 14:75558975:A:AT, rs35432461, rs35499335, rs56719668, rs175461, rs11850751, rs34921975, rs113303427, rs2160075, rs368437388, rs146273305, rs3832966, rs144913576, rs147978976, rs61980823, rs369868350, rs142832058, rs56287046, rs76416253, rs7157078, rs527555606, rs11366602, rs546034924, rs80216908, rs6574208, rs10593937, rs145732009, 14:75666733:T:TTTTG, rs60404721, rs112371094, rs562843802, rs73313616, rs77939209, rs6574212	DLST(1853, intergenic)	ACYP1(0, intronic), ACYP1:ZC2HC1C(0:0, intronic), AREL1(0, UTR3), AREL1(1082, intergenic), AREL1(0, intronic), AREL1:AC007956.1(0:0, intronic), AREL1:AC007956.1:SNORA7(0:0:0, ncRNA_exonic), CTD-2207P18.2(11781, intergenic), CTD-2207P18.2(0, ncRNA_intronic), CTD-2207P18.2(530, upstream), DLST(0, UTR3), DLST(0, exonic), DLST(1008, intergenic), DLST(0, intronic), DLST(467, upstream), EIF2B2(168, downstream), EIF2B2(12161, intergenic), EIF2B2(0, intronic), EIF2B2:RP11-950C14.3(0:0, ncRNA_intronic), FCF1(1120, intergenic), FCF1(0, intronic), LTBP2(0, intronic), LTBP2(397, upstream), LTBP2:CTD-2207P18.1(0:0, ncRNA_exonic), LTBP2:CTD-2207P18.1(0:0, ncRNA_intronic), MLH3(0, UTR3), MLH3(0, intronic), MLH3:RNU6-689P(0:0, ncRNA_exonic), NEK9(0, intronic), NEK9(0, NA), PGF(0, UTR3), PGF(11614, intergenic), PGF(0, intronic), PGF(0, NA), PROX2(1202, intergenic), PROX2(0, intronic), PROX2(159, upstream), RNU4ATAC14P(399, downstream), RNU4ATAC14P(1068, intergenic), RNU4ATAC14P(0, ncRNA_exonic), RNU4ATAC14P(516, upstream), RP11-316E14.2(181, downstream), RP11-316E14.2(1964, intergenic), RP11-316E14.2(0, ncRNA_exonic), RP11-316E14.2(936, upstream), RP11-316E14.6:PROX2(0:0, ncRNA_exonic), RP11-950C14.7(0, ncRNA_intronic), RPS6KL1(0, UTR3), RPS6KL1(0, UTR5), RPS6KL1(0, downstream), RPS6KL1(0, exonic), RPS6KL1(2198, intergenic), RPS6KL1(0, intronic), RPS6KL1(35, upstream), TMED10(1522, intergenic), TMED10(0, intronic), YLPM1(0, UTR3), YLPM1(0, exonic), YLPM1(12241, intergenic), YLPM1(0, intronic), YLPM1(692, upstream), YLPM1:RP11-316E14.6(0:0, ncRNA_exonic), YLPM1:RP11-316E14.6(0:0, ncRNA_intronic), YLPM1:RP11-316E14.6:PROX2(0:0:0, ncRNA_intronic), ZC2HC1C(0, intronic)	NPC2, LTBP2, AREL1, FCF1, YLPM1, PROX2, DLST, RPS6KL1, EIF2B2, MLH3, ACYP1, ZC2HC1C, NEK9, TMED10	LTBP2, AREL1, AC007956.1, FCF1, YLPM1, PROX2, DLST, RPS6KL1, PGF, EIF2B2, MLH3, ACYP1, ZC2HC1C, NEK9, TMED10	ACYP1(Brain_cortex, Brain_Nucleus_accumbens_basal_ganglia, Brain_Putamen_basal_ganglia), AREL1(Brain_cerebellum, Brain_cortex, Brain_Caudate_basal_ganglia, Brain_Cerebellum, Brain_Cortex, Brain_Frontal_Cortex_BA9, Brain_Nucleus_accumbens_basal_ganglia), DLST(Brain_cortex, Brain_Caudate_basal_ganglia, Brain_Cerebellum), EIF2B2(Brain_basalganglia, Brain_cerebellum, Brain_cortex, Brain_spinalcord, Brain_Amygdala, Brain_Anterior_cingulate_cortex_BA24, Brain_Caudate_basal_ganglia, Brain_Cerebellum, Brain_Cortex, Brain_Frontal_Cortex_BA9, Brain_Hippocampus, Brain_Hypothalamus, Brain_Nucleus_accumbens_basal_ganglia, Brain_Putamen_basal_ganglia, Brain_Spinal_cord_cervical_c1, Brain_Substantia_nigra, Nerve_Tibial), LIN52(Brain_Spinal_cord_cervical_c1), LTBP2(Brain_cortex), MLH3(Brain_cortex, Nerve_Tibial), NEK9(Brain_cerebellum, Brain_Hypothalamus, Brain_Putamen_basal_ganglia), NPC2(Nerve_Tibial), PROX2(Brain_cortex, Nerve_Tibial), RPS6KL1(Brain_cerebellum, Brain_cortex, Brain_Cerebellar_Hemisphere, Brain_Cortex, Brain_Frontal_Cortex_BA9, Nerve_Tibial), SYNDIG1L(Brain_cortex, Nerve_Tibial), TMED10(Brain_cortex), YLPM1(Brain_cortex, Brain_Cortex, Brain_Hippocampus, Brain_Spinal_cord_cervical_c1, Nerve_Tibial), ZC2HC1C(Brain_cerebellum, Brain_cortex, Brain_Amygdala, Brain_Anterior_cingulate_cortex_BA24, Brain_Cerebellar_Hemisphere, Brain_Cerebellum, Brain_Cortex, Brain_Frontal_Cortex_BA9, Brain_Nucleus_accumbens_basal_ganglia, Brain_Putamen_basal_ganglia)		ACYP1(Brain_Cerebellar_Hemisphere, Nerve_Tibial), DLST(Brain_Cerebellar_Hemisphere, Brain_Cerebellum, Nerve_Tibial), MLH3(Brain_Amygdala, Brain_Anterior_cingulate_cortex_BA24, Brain_Caudate_basal_ganglia, Brain_Cerebellar_Hemisphere, Brain_Cerebellum, Brain_Cortex, Brain_Frontal_Cortex_BA9, Brain_Hippocampus, Brain_Hypothalamus, Brain_Nucleus_accumbens_basal_ganglia, Brain_Putamen_basal_ganglia, Brain_Spinal_cord_cervical_c1, Brain_Substantia_nigra, Nerve_Tibial), NEK9(Brain_Cerebellum, Nerve_Tibial), NPC2(Nerve_Tibial), RPS6KL1(Brain_Caudate_basal_ganglia, Brain_Cerebellar_Hemisphere, Brain_Cerebellum, Brain_Cortex, Brain_Frontal_Cortex_BA9, Brain_Hippocampus, Brain_Hypothalamus, Brain_Nucleus_accumbens_basal_ganglia), TMED10(Brain_Amygdala, Brain_Anterior_cingulate_cortex_BA24, Brain_Caudate_basal_ganglia, Brain_Cerebellar_Hemisphere, Brain_Cortex, Brain_Frontal_Cortex_BA9, Brain_Hippocampus, Brain_Hypothalamus, Brain_Nucleus_accumbens_basal_ganglia, Brain_Putamen_basal_ganglia, Brain_Spinal_cord_cervical_c1, Brain_Substantia_nigra, Nerve_Tibial), ZC2HC1C(Brain_Caudate_basal_ganglia, Brain_Nucleus_accumbens_basal_ganglia)	ABCD4(Brain_bryois2022Brain_Excitatory.neurons), ACYP1(Brain_bryois2022Brain_Inhibitory.neurons, Brain_jerber2021Dopaminergic_D30.FPP, Brain_jerber2021Dopaminergic_D52.DA.untreated, Brain_jerber2021Dopaminergic_D52.Epen1.ROT_treated, Brain_jerber2021Dopaminergic_D52.pseudobulk.untreated, Brain_jerber2021Dopaminergic_D52.Sert.untreated, Brain_singlebrain_OD1), ALDH6A1(Brain_singlebrain_Ext3), AREL1(Brain_bryois2022Brain_Excitatory.neurons, Brain_bryois2022Brain_Astrocytes, Brain_jerber2021Dopaminergic_D11.P_FPP, Brain_jerber2021Dopaminergic_D52.Epen1.untreated, Brain_jerber2021Dopaminergic_D52.Sert.untreated, Brain_singlebrain_Ast2), COQ6(Brain_bryois2022Brain_Oligodendrocytes), DLST(Brain_bryois2022Brain_Astrocytes, Brain_jerber2021Dopaminergic_D30.FPP, Brain_singlebrain_Ast, Brain_singlebrain_Ast4, Brain_singlebrain_Ext, Brain_singlebrain_Ext1, Brain_singlebrain_Ext2, Brain_singlebrain_Ext4, Brain_singlebrain_Ext8, Brain_singlebrain_IN, Brain_singlebrain_IN2, Brain_singlebrain_IN4, Brain_singlebrain_IN5, Brain_singlebrain_IN6, Brain_singlebrain_IN7, Brain_singlebrain_OD), EIF2B2(Brain_jerber2021Dopaminergic_D11.FPP, Brain_jerber2021Dopaminergic_D30.FPP, Brain_jerber2021Dopaminergic_D11.P_FPP, Brain_jerber2021Dopaminergic_D30.Epen1, Brain_jerber2021Dopaminergic_D30.Sert, Brain_jerber2021Dopaminergic_D52.Astro.ROT_treated, Brain_jerber2021Dopaminergic_D52.Epen1.ROT_treated, Brain_jerber2021Dopaminergic_D52.Epen1.untreated, Brain_jerber2021Dopaminergic_D52.pseudobulk.untreated, Brain_jerber2021Dopaminergic_D52.Sert.untreated, Brain_singlebrain_IN, Brain_singlebrain_MiGA3, Brain_singlebrain_OD1), ENTPD5(Brain_bryois2022Brain_Pericytes, Brain_bryois2022Brain_Endothelial.cells), FAM161B(Brain_singlebrain_IN3), FCF1(Brain_bryois2022Brain_Pericytes, Brain_singlebrain_Ext4, Brain_singlebrain_Ext8, Brain_singlebrain_IN2), FLVCR2(Brain_jerber2021Dopaminergic_D11.FPP), FOS(Brain_jerber2021Dopaminergic_D30.Sert, Brain_singlebrain_OD1), ISCA2(Brain_bryois2022Brain_Excitatory.neurons, Brain_jerber2021Dopaminergic_D52.DA.untreated, Brain_singlebrain_OD2), LTBP2(Brain_singlebrain_MG, Brain_singlebrain_MiGA3), MLH3(Brain_jerber2021Dopaminergic_D11.FPP, Brain_jerber2021Dopaminergic_D11.P_FPP, Brain_jerber2021Dopaminergic_D30.DA, Brain_jerber2021Dopaminergic_D30.Epen1, Brain_jerber2021Dopaminergic_D52.Epen1.untreated, Brain_jerber2021Dopaminergic_D52.pseudobulk.untreated), NEK9(Brain_singlebrain_Ext1, Brain_singlebrain_IN3), NPC2(Brain_jerber2021Dopaminergic_D30.Epen1), PNMA1(Brain_bryois2022Brain_Excitatory.neurons, Brain_bryois2022Brain_Inhibitory.neurons), PROX2(Brain_bryois2022Brain_Excitatory.neurons), RPS6KL1(Brain_singlebrain_Ast, Brain_singlebrain_Ext4, Brain_singlebrain_Ext8, Brain_singlebrain_MG, Brain_singlebrain_MG1, Brain_singlebrain_MG2, Brain_singlebrain_MG3), TMED10(Brain_bryois2022Brain_Endothelial.cells, Brain_jerber2021Dopaminergic_D30.Sert, Brain_jerber2021Dopaminergic_D52.DA.untreated, Brain_jerber2021Dopaminergic_D52.Epen1.ROT_treated, Brain_jerber2021Dopaminergic_D52.Epen1.untreated, Brain_jerber2021Dopaminergic_D52.pseudobulk.untreated, Brain_jerber2021Dopaminergic_D52.Sert.untreated, Brain_brainscope_L2.3.IT), YLPM1(Brain_bryois2022Brain_Oligodendrocytes, Brain_singlebrain_Ext5, Brain_singlebrain_OD, Brain_singlebrain_OD1, Brain_singlebrain_OD2, Brain_singlebrain_OD3, Brain_singlebrain_OPC, Brain_brainscope_Oligo), ZNF410(Brain_singlebrain_OD1)	PSEN1(Adult_Cortex:Fetal_Cortex), ENTPD5(Promoter_anchored_loops), CCDC176(Promoter_anchored_loops), ABCD4(Promoter_anchored_loops:Adult_Cortex:Fetal_Cortex), VRTN(Promoter_anchored_loops:Adult_Cortex:Fetal_Cortex), NPC2(Adult_Cortex:Fetal_Cortex), ISCA2(Adult_Cortex:Fetal_Cortex), AREL1(Promoter_anchored_loops), AC007956.1(Promoter_anchored_loops), FCF1(Promoter_anchored_loops), YLPM1(Promoter_anchored_loops), PROX2(Neural_Progenitor_Cell), DLST(Adult_Cortex:Neural_Progenitor_Cell), RPS6KL1(Promoter_anchored_loops:Adult_Cortex:Neural_Progenitor_Cell), PGF(Adult_Cortex:Fetal_Cortex:Dorsolateral_Prefrontal_Cortex), EIF2B2(Promoter_anchored_loops:Adult_Cortex:Fetal_Cortex), MLH3(Promoter_anchored_loops:Adult_Cortex:Dorsolateral_Prefrontal_Cortex), ACYP1(Promoter_anchored_loops:Adult_Cortex:Dorsolateral_Prefrontal_Cortex:Neural_Progenitor_Cell), ZC2HC1C(Promoter_anchored_loops:Adult_Cortex:Dorsolateral_Prefrontal_Cortex:Neural_Progenitor_Cell), NEK9(Adult_Cortex:Fetal_Cortex:Hippocampus:Neural_Progenitor_Cell), TMED10(Adult_Cortex:Fetal_Cortex), RP11-293M10.1(Promoter_anchored_loops:Adult_Cortex:Fetal_Cortex), FOS(Promoter_anchored_loops:Adult_Cortex:Fetal_Cortex), JDP2(Neural_Progenitor_Cell), BATF(Promoter_anchored_loops)
rs226006	16	21620626	A	G	-0.0387	0.007	2.919e-08	0.3361	rs111477865, rs140929130, rs150336, rs168832, rs7197954, rs150332, rs55638849, rs194563, rs11640079, rs146030245, rs536148442, rs11646401, rs1478461, rs34889542, rs11415914, rs2369818, rs531598886, rs226005, rs41468646, rs226007, rs11326723, rs42752, rs71151645, rs42750, rs541282506, rs200017912, rs226008, rs12923444, rs226009, rs226010, rs226011, rs8045107, rs9921724, rs11415948, rs3091404, rs3785083, rs7204005, rs7204169, rs66670999, rs62044219, rs1983524, rs215897, rs57855895, rs57722722, rs58998260, rs7203113, rs6497560, rs7188803, rs7190339, rs113757042, rs215894, rs7194128, rs74643689, rs58398187, rs145027265, rs68184103, rs215890, rs10551840, rs569493650, rs8061609, rs12325441, rs215888, rs215887, rs215886, rs574664878, rs150583, rs386384451, rs62044232, rs3054188, rs34052117, rs170108, rs571274341, rs215904, rs215901, 16:21732217:C:CATTATTATTATTATT, rs72782896, rs67920112, rs71379629, rs11384339, rs148062861, rs12598177, rs56405428, rs4783413, rs17251122, rs12599452, rs8054407, rs8061126, rs7184989, rs12934072, rs12597963, rs4408531, rs8050407, rs11464811, rs400128, rs62044234, rs4783416, rs62045970, rs62045971, rs455332, rs56065183, rs199646087, rs200463015, rs370153558, rs373013139, rs202187278, rs139527700, rs527285911, rs62045987, rs462246, rs8055493, rs460598, rs574130193, rs540682119, rs62046059, rs143896742, rs72784921	METTL9(0, intronic)	CTB-31N19.2(15738, intergenic), CTD-2547E10.2(5435, intergenic), CTD-2547E10.2(0, ncRNA_intronic), METTL9(0, UTR5), METTL9(10512, intergenic), METTL9(0, intronic), METTL9:IGSF6(0:0, intronic), OTOA(0, UTR3), OTOA(4661, intergenic), OTOA(0, intronic), OTOA(106, upstream), PDZD9(2912, intergenic), PDZD9(0, intronic), RP11-645C24.2(0, ncRNA_intronic), RP11-645C24.4(4771, intergenic), RP11-645C24.5(6156, intergenic), SCARNA6(2404, intergenic)	METTL9, OTOA, NPIPB4, UQCRC2	METTL9, IGSF6, OTOA, UQCRC2, PDZD9, C16orf52	CRYM(Brain_Cerebellum), EEF2K(Brain_cortex), NPIPB3(Brain_Hippocampus, Nerve_Tibial), NPIPB4(Brain_cortex, Nerve_Tibial), NPIPB5(Brain_cortex), OTOA(Brain_cortex, Brain_Cortex), SDR42E2(Brain_cortex), UQCRC2(Brain_Cerebellum)		NPIPB4(Nerve_Tibial)	CDR2(Brain_bryois2022Brain_Endothelial.cells), CRYM(Brain_jerber2021Dopaminergic_D52.Astro.untreated), DNAH3(Brain_singlebrain_MiGA3), ERI2(Brain_singlebrain_Ext5), HS3ST2(Brain_singlebrain_Ast3), IGSF6(Brain_bryois2022Brain_Astrocytes), METTL9(Brain_bryois2022Brain_Microglia, Brain_jerber2021Dopaminergic_D52.DA.ROT_treated, Brain_singlebrain_MG, Brain_singlebrain_MG1, Brain_singlebrain_MG2, Brain_singlebrain_MiGA3), NPIPB3(Brain_bryois2022Brain_Oligodendrocytes, Brain_bryois2022Brain_Excitatory.neurons, Brain_bryois2022Brain_Inhibitory.neurons, Brain_bryois2022Brain_Astrocytes, Brain_singlebrain_Ext3, Brain_singlebrain_Ext7, Brain_brainscope_L4.IT, Brain_brainscope_L2.3.IT, Brain_brainscope_L5.IT), NPIPB4(Brain_bryois2022Brain_Oligodendrocytes, Brain_bryois2022Brain_Excitatory.neurons, Brain_bryois2022Brain_Endothelial.cells, Brain_bryois2022Brain_Astrocytes, Brain_singlebrain_Ast, Brain_singlebrain_Ast1, Brain_singlebrain_Ast3, Brain_singlebrain_Ast4, Brain_singlebrain_End, Brain_singlebrain_Ext, Brain_singlebrain_Ext1, Brain_singlebrain_Ext2, Brain_singlebrain_Ext4, Brain_singlebrain_Ext7, Brain_singlebrain_Ext8, Brain_singlebrain_IN4, Brain_singlebrain_IN5, Brain_singlebrain_IN6, Brain_singlebrain_MG, Brain_singlebrain_MG1, Brain_singlebrain_MG2, Brain_singlebrain_OD, Brain_singlebrain_OD3, Brain_singlebrain_OPC, Brain_singlebrain_OPC1, Brain_brainscope_L4.IT, Brain_brainscope_L2.3.IT, Brain_brainscope_L5.IT, Brain_brainscope_L6.IT), OTOA(Brain_singlebrain_Ast3, Brain_singlebrain_Ext4, Brain_singlebrain_IN4), UQCRC2(Brain_jerber2021Dopaminergic_D11.FPP, Brain_singlebrain_OPC1), VWA3A(Brain_singlebrain_IN, Brain_singlebrain_IN4)	THUMPD1(Promoter_anchored_loops), METTL9(Adult_Cortex), NPIPB4(Promoter_anchored_loops), PDZD9(Promoter_anchored_loops), C16orf52(Promoter_anchored_loops), VWA3A(Adult_Cortex:Neural_Progenitor_Cell), EEF2K(Promoter_anchored_loops), POLR3E(Promoter_anchored_loops), CDR2(Promoter_anchored_loops), USP31(Adult_Cortex:Fetal_Cortex)
rs4628973	16	90112226	A	G	0.0423	0.0073	8.124e-09	0.7083	rs72803338, rs569648622, rs4499232, rs33954570, rs12932628, rs171307, rs1651604, rs456662, rs366576, rs35552792, rs2946631, rs455527, rs34652781, rs118066878, rs193270, rs62068672, rs62068674, rs181295, rs62068675, rs440729, rs754087, rs62068676, rs3830555, rs536860080, rs12924549, rs569647301, rs72805558, rs9708920, rs12445560, rs12447806, rs200784648, rs9673820, rs9673342, 16:89772365:A:G, 16:89772365:C:G, rs140019243, rs4785707, rs113661672, rs111836360, rs3809646, rs4785589, rs4785590, rs140847556, rs72807538, rs8059398, rs8048331, rs9934785, rs4633719, rs4640180, rs9941129, rs4785708, rs4785709, rs4785710, rs4785714, rs7206546, rs7184315, rs3803689, rs3840047, rs79577153, rs9935559, rs4785716, rs4785717, rs2077001, rs6500438, rs2077155, rs17227424, rs1800359, rs11076618, rs12448600, rs6500440, rs56850260, rs2011925, rs9926296, rs3743862, rs12923946, rs7191144, rs7204328, rs200837052, rs2376884, rs2376883, rs2376882, rs2376881, rs2159115, rs2159114, rs3890534, rs12596429, rs8046872, rs1558151, rs8058179, rs7206398, rs2239359, rs8054489, rs10674866, rs17232658, rs16966142, rs4522419, rs11640316, rs555334082, rs565942819, rs6500454, rs527574419, rs58892060, rs8051712, rs2238533, rs11076629, rs11645893, rs11642136, rs11861084, rs9937925, rs7186561, rs11641891, rs12447864, rs2889495, rs6500458, rs17177912, rs12051519, rs7185296, rs12596441, rs10459816, rs3840852, rs11076641, rs61607766, rs142537872, rs12446215, rs55999134, rs55911767, rs9939893, rs58806053, rs3803688, rs62056098, rs9939914, rs12446243, rs6500461, rs34269218, rs55703708, rs4785736, rs7190567, rs72813442, rs8045560, rs8060848, rs62052211, rs11860013, rs138749800, rs67784077, rs111155279, rs554514008, rs147466619, rs575636157, rs201097793, rs570642700, rs9796835, rs3212345, rs72813445, rs3212349, rs3212350, rs11310902, rs3212351, rs3212354, rs3212357, rs3212358, rs3212359, rs3212361, rs3212363, rs885479, 16:89993614:C:G, 16:89993614:A:G, rs7192242, rs4586434, rs553336215, rs7204569, rs9932089, rs2302898, rs1135425, rs4395073, rs4558416, rs4785741, rs4785742, rs4785746, rs58733324, rs554581315, rs7205758, rs11640500, rs62052216, rs62052217, rs62052218, rs78971867, rs77458649, rs565431317, rs12598666, rs62052219, rs77463543, rs9940263, rs4365287, rs4993156, rs77041780, rs77261528, rs7195043, rs12597913, rs183041801, rs12596182, rs12596206, rs62052238, rs76734820, rs62052239, rs7187431, rs62052240, rs143798139, rs80220635, rs4268748, rs11643722, rs12596583, rs4785751, rs56219904, rs62052244, rs4785752, rs58766116, rs36114385, rs11643147, rs11649465, rs62052246, rs62052247, rs11643495, rs7195226, rs3923703, rs11639855, rs4408545, rs4371157, rs62052250, rs78517194, rs33969658, rs3803684, rs77521854, rs75570346, rs45456401, rs62052253, rs72813466, rs11648818, rs11645212, rs11649229, rs56244407, rs4328441, rs4785759, rs11643288, rs142125760, rs546980530, rs559806054, rs551711671, rs181073811, rs9939442, rs62052255, rs4597327, rs4785762, rs4238834, rs62054562, rs55671402, rs55939723, rs35131670, rs34850152, rs7192770, rs7198761, rs545243617, rs200955819, rs62054571, rs72813468, rs139109710, rs62054574, rs72813472, rs11076650, rs9923604, rs9936896, rs78260644, rs67570966, rs78477797, rs35002998, rs4785765, rs11076653, rs11647027, rs72477008, rs373051007, rs28669914, rs11641848, rs11642185, rs4362387, rs11644618, 16:90079569:C:G, rs10852628, rs11076655, rs12925506, rs77733403, rs112579477, rs12920128, rs12921906, rs12920256, rs12925420, rs9935780, rs556696232, rs9936215, rs11647253, rs72813477, rs4293384, rs7500224, rs62054581, rs138372213, rs62054582, rs79277195, rs11076656, rs3809644, rs872010, rs59443037, rs12444334, rs12926778, rs9745940, rs148781907, rs35448819, rs35601476, rs35563078, rs200303028, rs62054616, rs62054617, rs34552784, rs62054618, rs12448105, rs12444368, rs3743828, rs4530137, rs3785184, rs79367624, rs74265472, rs62054619, rs117499476, rs59108883, rs4608335, rs2302513, rs868371, rs3826202, rs3785182, rs59814361, rs56338882, rs62054623, rs116654360, rs114684931, rs12446516, rs112601651, rs2241037, rs868045, rs4374173, rs62054624, rs11861996, rs3785181, rs9928084, rs45583731, rs61734731, rs28423043, rs117711828, rs13380736, rs2241035, rs2241034, rs2241033, rs2241032, rs3833069, rs3743824, rs3169375, rs1048148, rs3743817, rs3743816, rs1048149, rs8577, rs138944585, rs118068966, rs12596885, rs35181419, rs4280240, rs76590424, rs60637964, rs36014212, rs35506302, rs34495597, rs4328442, rs71708200, rs7203994, rs7196935, rs869048, 16:90113019:T:TCAGTGACAGTG, rs4785612, rs11648775, rs9934403, rs9932312, rs9921920, rs11639655, rs11639747, rs11642999, rs72815359, rs56169792, rs35054105, rs7185749, rs7185759, rs545390689, rs11642131, rs11076662, rs11076663, rs8046635, rs3809643, rs180980492, rs7206111, rs9935461, rs56864106, rs150196149, rs2077426, rs2078478, rs55830844, rs9928960, rs35014946, rs12445466, rs11648039, rs7198289, rs7198471, rs12447902, rs7200083, rs4636910, rs12923514, rs4785625, rs12709101, rs76897509, rs12925933, rs35256427, rs7500106, rs4785780, rs112959931, rs118174802, rs35986951, rs12923367, rs72815368, rs11642964, rs7203440, rs7501099, rs62054659, rs9936006, rs34101249, rs62056560, rs79613113, rs8062369, rs6500464, rs559296566, rs199713870, rs574618560, rs7191467, rs6500465, rs7202160, rs62052664, rs9923119, rs148009429, rs8055709, rs542021571, rs34505755, rs12918444, rs9922277, rs201060736, rs4785617, rs7498369, rs568960446, rs185366455, rs62052672, rs9928076, rs8049480, rs8055740, rs8055916, rs78972076, rs143094711, rs200833645, rs6500470, 16:90161882:A:G, 16:90161882:G:T, rs142245323, rs62052676, rs367949468, rs9925178, rs201298146, rs75615718, rs28526067, rs62052683, rs11645857, rs9926788, rs183297588, rs202049891, rs200389676, rs62052691, rs62654258, rs376839174, rs536897156, rs62053664, rs74034336, rs9929623, rs377351882, rs55960342, rs8054574, rs8059684, rs4297229, rs76276116, rs369027427, rs369527604, rs187575543, rs62053708, rs377600819, rs369531592, rs56116694, rs150548502	URAHP(0, ncRNA_intronic)	AC137934.1(0, ncRNA_intronic), AFG3L1P(410, downstream), AFG3L1P(1146, intergenic), AFG3L1P(0, ncRNA_exonic), AFG3L1P(0, ncRNA_exonic:splicing), AFG3L1P(0, ncRNA_intronic), ANKRD11(0, intronic), CPNE7(0, exonic), CPNE7(1644, intergenic), CPNE7(0, intronic), CPNE7(107, upstream), DBNDD1(0, UTR5), DBNDD1(0, exonic), DBNDD1(0, intronic), DEF8(0, UTR3), DEF8(0, UTR5), DEF8(672, downstream), DEF8(1313, intergenic), DEF8(0, intronic), DEF8(375, upstream), DPEP1(0, intronic), FAM157C(2569, intergenic), FAM157C(0, ncRNA_exonic), FAM157C(0, ncRNA_intronic), FAM157C(235, upstream), FAM157C:RP11-356C4.3(0:0, ncRNA_exonic), FAM157C:RP11-356C4.5(0:0, ncRNA_exonic), FAM157C:RP11-356C4.5(0:0, ncRNA_intronic), FANCA(0, exonic), FANCA(0, intronic), FANCA(0, NA), GAS8(0, UTR3), GAS8(0, exonic), GAS8(0, intronic), GAS8:C16orf3(0:0, UTR5), GAS8:C16orf3(0:0, exonic), GAS8:URAHP(0:0, exonic), GAS8:URAHP(0:0, ncRNA_exonic), GAS8:URAHP(0:0, ncRNA_intronic), MC1R(0, UTR5), MC1R:AC092143.1(0:0, ncRNA_exonic), MC1R:AC092143.1:TUBB3(0:0:0, exonic), PRDM7(0, UTR3), PRDM7(0, exonic), PRDM7(0, intergenic), PRDM7(0, intronic), PRDM7(0, upstream), PRDM7(0, NA), RP11-566K11.5(653, upstream), RP11-566K11.5:CENPBD1(0:0, ncRNA_exonic), RP11-566K11.7(0, ncRNA_intronic), RP11-566K11.7:MC1R(0:0, ncRNA_exonic), RP11-566K11.7:MC1R(0:0, ncRNA_intronic), RP11-566K11.7:MC1R(0:0, NA), RPL13(1774, intergenic), SPG7(0, intronic), SPG7(0, upstream), SPIRE2(0, UTR3), SPIRE2(0, intronic), TCF25(0, intronic), TCF25(70, upstream), TUBB3(283, downstream), TUBB3(1009, intergenic), TUBB3(0, intronic), TUBB3(1253, NA), TUBB3:TUBB3(0:0, UTR3), TUBB3:TUBB3(0:0, UTR5), TUBB3:TUBB3(0:0, intronic), TUBB3:TUBB3(0:0, NA), TUBB8P7(0, exonic), TUBB8P7(2136, intergenic), TUBB8P7(0, intronic), TUBB8P7(0, upstream), TUBB8P7(0, NA), URAHP(1274, intergenic), URAHP(0, ncRNA_intronic), VPS9D1(1176, intergenic), VPS9D1(0, intronic), VPS9D1(1176, NA), VPS9D1:VPS9D1-AS1(0:0, ncRNA_exonic), VPS9D1:VPS9D1-AS1(0:0, ncRNA_intronic), VPS9D1:ZNF276(0:0, UTR5), VPS9D1:ZNF276(0:0, intronic), ZNF276(0, intronic), ZNF276(0, NA), ZNF276:FANCA(0:0, exonic)	CDH15, ZNF778, ANKRD11, SPG7, RPL13, CPNE7, DPEP1, CHMP1A, SPATA33, CDK10, SPATA2L, VPS9D1, ZNF276, FANCA, SPIRE2, TCF25, MC1R, TUBB3, DEF8, CENPBD1, DBNDD1, GAS8	ANKRD11, SPG7, RPL13, CPNE7, DPEP1, CDK10, SPATA2L, VPS9D1, ZNF276, FANCA, SPIRE2, TCF25, MC1R, TUBB3, DEF8, CENPBD1, DBNDD1, GAS8, C16orf3, PRDM7	ACSF3(Brain_cortex), CDH15(Brain_cerebellum), CDK10(Brain_cerebellum, Brain_cortex, Brain_hippocampus, Brain_Amygdala, Brain_Anterior_cingulate_cortex_BA24, Brain_Caudate_basal_ganglia, Brain_Cerebellar_Hemisphere, Brain_Cerebellum, Brain_Cortex, Brain_Frontal_Cortex_BA9, Brain_Hippocampus, Brain_Hypothalamus, Brain_Nucleus_accumbens_basal_ganglia, Brain_Putamen_basal_ganglia, Brain_Spinal_cord_cervical_c1, Brain_Substantia_nigra, Nerve_Tibial), CENPBD1(Brain_cerebellum, Brain_cortex, Brain_Anterior_cingulate_cortex_BA24, Brain_Caudate_basal_ganglia, Brain_Cerebellar_Hemisphere, Brain_Cerebellum, Brain_Frontal_Cortex_BA9, Brain_Hippocampus, Brain_Nucleus_accumbens_basal_ganglia, Brain_Putamen_basal_ganglia, Nerve_Tibial), CHMP1A(Brain_cerebellum, Brain_cortex, Brain_Amygdala, Brain_Cerebellar_Hemisphere, Brain_Cerebellum, Nerve_Tibial), CPNE7(Brain_cerebellum, Brain_cortex, Brain_Cerebellum, Brain_Hippocampus, Brain_Putamen_basal_ganglia, Nerve_Tibial), DBNDD1(Brain_cerebellum, Brain_cortex, Brain_Caudate_basal_ganglia, Brain_Cerebellar_Hemisphere, Brain_Cerebellum, Brain_Frontal_Cortex_BA9, Brain_Hypothalamus, Brain_Nucleus_accumbens_basal_ganglia, Brain_Putamen_basal_ganglia, Nerve_Tibial), DEF8(Brain_cerebellum, Brain_cortex, Brain_Amygdala, Brain_Caudate_basal_ganglia, Brain_Cerebellum, Brain_Cortex, Brain_Frontal_Cortex_BA9, Brain_Hippocampus, Brain_Nucleus_accumbens_basal_ganglia, Brain_Putamen_basal_ganglia, Brain_Spinal_cord_cervical_c1, Nerve_Tibial), DPEP1(Brain_cerebellum, Brain_cortex), FANCA(Brain_basalganglia, Brain_cortex, Brain_Anterior_cingulate_cortex_BA24, Brain_Caudate_basal_ganglia, Brain_Cerebellar_Hemisphere, Brain_Cerebellum, Brain_Cortex, Brain_Hippocampus, Brain_Hypothalamus, Nerve_Tibial), GAS8(Brain_cerebellum, Brain_cortex, Brain_Amygdala, Brain_Anterior_cingulate_cortex_BA24, Brain_Caudate_basal_ganglia, Brain_Cerebellar_Hemisphere, Brain_Cerebellum, Brain_Cortex, Brain_Frontal_Cortex_BA9, Brain_Hippocampus, Brain_Hypothalamus, Brain_Nucleus_accumbens_basal_ganglia, Brain_Putamen_basal_ganglia, Brain_Spinal_cord_cervical_c1, Brain_Substantia_nigra, Nerve_Tibial), MC1R(Brain_cerebellum, Brain_cortex, Brain_Amygdala, Brain_Anterior_cingulate_cortex_BA24, Brain_Caudate_basal_ganglia, Brain_Cerebellar_Hemisphere, Brain_Cerebellum, Brain_Cortex, Brain_Frontal_Cortex_BA9, Brain_Hippocampus, Brain_Hypothalamus, Brain_Nucleus_accumbens_basal_ganglia, Brain_Putamen_basal_ganglia, Brain_Spinal_cord_cervical_c1, Brain_Substantia_nigra, Nerve_Tibial), PRDM7(Brain_cortex), RPL13(Brain_cortex), SPATA2L(Brain_cortex, Brain_Nucleus_accumbens_basal_ganglia, Brain_Putamen_basal_ganglia, Brain_Substantia_nigra, Nerve_Tibial), SPATA33(Brain_cerebellum, Brain_cortex, Brain_Anterior_cingulate_cortex_BA24, Brain_Caudate_basal_ganglia, Brain_Cerebellar_Hemisphere, Brain_Cerebellum, Brain_Cortex, Brain_Frontal_Cortex_BA9, Brain_Hippocampus, Brain_Hypothalamus, Brain_Putamen_basal_ganglia, Brain_Substantia_nigra), SPG7(Brain_cortex, Brain_Caudate_basal_ganglia, Nerve_Tibial), SPIRE2(Brain_cerebellum, Brain_cortex, Brain_Amygdala, Brain_Anterior_cingulate_cortex_BA24, Brain_Caudate_basal_ganglia, Brain_Cerebellar_Hemisphere, Brain_Cerebellum, Brain_Cortex, Brain_Frontal_Cortex_BA9, Brain_Hippocampus, Brain_Hypothalamus, Brain_Nucleus_accumbens_basal_ganglia, Brain_Putamen_basal_ganglia, Brain_Spinal_cord_cervical_c1, Brain_Substantia_nigra, Nerve_Tibial), TCF25(Brain_cortex, Nerve_Tibial), TUBB3(Brain_cortex), VPS9D1(Brain_cortex, Brain_Amygdala, Brain_Anterior_cingulate_cortex_BA24, Brain_Caudate_basal_ganglia, Brain_Cerebellar_Hemisphere, Brain_Cerebellum, Brain_Cortex, Brain_Frontal_Cortex_BA9, Brain_Hippocampus, Brain_Hypothalamus, Brain_Nucleus_accumbens_basal_ganglia, Brain_Putamen_basal_ganglia, Brain_Substantia_nigra, Nerve_Tibial), ZNF276(Brain_cerebellum, Brain_cortex, Brain_Caudate_basal_ganglia, Brain_Cerebellar_Hemisphere, Brain_Cerebellum, Brain_Cortex, Brain_Frontal_Cortex_BA9, Brain_Hippocampus, Brain_Nucleus_accumbens_basal_ganglia, Brain_Putamen_basal_ganglia, Brain_Spinal_cord_cervical_c1, Nerve_Tibial), ZNF778(Brain_cortex, Nerve_Tibial)		CDH15(Brain_Cerebellum), CDK10(Brain_Cerebellar_Hemisphere, Brain_Cerebellum, Brain_Cortex, Nerve_Tibial), CHMP1A(Brain_Caudate_basal_ganglia, Brain_Cerebellar_Hemisphere, Brain_Cerebellum, Nerve_Tibial), DEF8(Brain_Amygdala, Brain_Anterior_cingulate_cortex_BA24, Brain_Caudate_basal_ganglia, Brain_Cerebellar_Hemisphere, Brain_Cerebellum, Brain_Cortex, Brain_Frontal_Cortex_BA9, Brain_Hippocampus, Brain_Hypothalamus, Brain_Nucleus_accumbens_basal_ganglia, Brain_Putamen_basal_ganglia, Brain_Spinal_cord_cervical_c1, Brain_Substantia_nigra, Nerve_Tibial), FANCA(Brain_Caudate_basal_ganglia, Brain_Cerebellar_Hemisphere, Brain_Cerebellum, Brain_Cortex, Brain_Nucleus_accumbens_basal_ganglia), GAS8(Brain_Anterior_cingulate_cortex_BA24, Brain_Cerebellar_Hemisphere, Brain_Cerebellum, Brain_Nucleus_accumbens_basal_ganglia, Nerve_Tibial), MC1R(Nerve_Tibial), SPATA2L(Brain_Cortex, Brain_Frontal_Cortex_BA9, Nerve_Tibial), SPATA33(Brain_Anterior_cingulate_cortex_BA24, Brain_Caudate_basal_ganglia, Brain_Cerebellar_Hemisphere, Brain_Cortex, Brain_Frontal_Cortex_BA9, Brain_Hippocampus, Brain_Hypothalamus, Brain_Nucleus_accumbens_basal_ganglia, Nerve_Tibial), SPG7(Brain_Caudate_basal_ganglia, Brain_Cerebellum, Brain_Cortex, Brain_Nucleus_accumbens_basal_ganglia, Nerve_Tibial), SPIRE2(Brain_Cerebellar_Hemisphere, Brain_Cerebellum), TCF25(Brain_Amygdala, Brain_Anterior_cingulate_cortex_BA24, Brain_Caudate_basal_ganglia, Brain_Cerebellar_Hemisphere, Brain_Cerebellum, Brain_Cortex, Brain_Frontal_Cortex_BA9, Brain_Hippocampus, Brain_Hypothalamus, Brain_Nucleus_accumbens_basal_ganglia, Brain_Putamen_basal_ganglia, Brain_Spinal_cord_cervical_c1, Nerve_Tibial), TUBB3(Brain_Cerebellum, Nerve_Tibial), VPS9D1(Brain_Cerebellar_Hemisphere, Brain_Cerebellum, Brain_Cortex, Brain_Frontal_Cortex_BA9, Nerve_Tibial), ZNF276(Brain_Cerebellar_Hemisphere, Brain_Cerebellum)	ACSF3(Brain_jerber2021Dopaminergic_D11.P_FPP, Brain_jerber2021Dopaminergic_D30.Epen1, Brain_singlebrain_Ext5, Brain_singlebrain_IN1), ANKRD11(Brain_bryois2022Brain_Microglia, Brain_bryois2022Brain_Excitatory.neurons, Brain_jerber2021Dopaminergic_D30.FPP), CDK10(Brain_bryois2022Brain_Oligodendrocytes, Brain_bryois2022Brain_OPCs, Brain_bryois2022Brain_Excitatory.neurons, Brain_bryois2022Brain_Inhibitory.neurons, Brain_bryois2022Brain_Astrocytes, Brain_jerber2021Dopaminergic_D11.FPP, Brain_jerber2021Dopaminergic_D30.FPP, Brain_jerber2021Dopaminergic_D11.P_FPP, Brain_jerber2021Dopaminergic_D30.DA, Brain_jerber2021Dopaminergic_D30.Epen1, Brain_jerber2021Dopaminergic_D52.Astro.ROT_treated, Brain_jerber2021Dopaminergic_D52.Astro.untreated, Brain_jerber2021Dopaminergic_D52.DA.untreated, Brain_jerber2021Dopaminergic_D52.Epen1.ROT_treated, Brain_jerber2021Dopaminergic_D52.Epen1.untreated, Brain_jerber2021Dopaminergic_D52.pseudobulk.untreated, Brain_jerber2021Dopaminergic_D52.Sert.ROT_treated, Brain_jerber2021Dopaminergic_D52.Sert.untreated, Brain_brainscope_Chandelier__Pvalb, Brain_brainscope_L4.IT, Brain_brainscope_L2.3.IT, Brain_brainscope_L5.IT), CENPBD1(Brain_jerber2021Dopaminergic_D52.Astro.ROT_treated, Brain_jerber2021Dopaminergic_D52.DA.ROT_treated, Brain_singlebrain_IN2), CHMP1A(Brain_bryois2022Brain_Astrocytes, Brain_jerber2021Dopaminergic_D11.FPP, Brain_jerber2021Dopaminergic_D11.P_FPP, Brain_jerber2021Dopaminergic_D30.Epen1, Brain_jerber2021Dopaminergic_D30.Sert, Brain_jerber2021Dopaminergic_D52.Astro.ROT_treated, Brain_jerber2021Dopaminergic_D52.DA.ROT_treated, Brain_jerber2021Dopaminergic_D52.DA.untreated, Brain_jerber2021Dopaminergic_D52.Epen1.ROT_treated, Brain_jerber2021Dopaminergic_D52.Epen1.untreated, Brain_jerber2021Dopaminergic_D52.pseudobulk.untreated, Brain_jerber2021Dopaminergic_D52.Sert.ROT_treated, Brain_jerber2021Dopaminergic_D52.Sert.untreated, Brain_singlebrain_IN5, Brain_singlebrain_MG4), CPNE7(Brain_bryois2022Brain_Excitatory.neurons, Brain_bryois2022Brain_Inhibitory.neurons, Brain_singlebrain_Ext3, Brain_singlebrain_OPC1), DBNDD1(Brain_jerber2021Dopaminergic_D11.FPP, Brain_jerber2021Dopaminergic_D30.FPP, Brain_jerber2021Dopaminergic_D11.P_FPP, Brain_jerber2021Dopaminergic_D30.Epen1, Brain_jerber2021Dopaminergic_D30.Sert, Brain_jerber2021Dopaminergic_D52.Astro.untreated, Brain_jerber2021Dopaminergic_D52.Epen1.untreated, Brain_jerber2021Dopaminergic_D52.Sert.ROT_treated, Brain_jerber2021Dopaminergic_D52.Sert.untreated, Brain_singlebrain_Ext1, Brain_singlebrain_Ext2, Brain_singlebrain_Ext8, Brain_singlebrain_MG1, Brain_singlebrain_OPC, Brain_singlebrain_OPC1, Brain_singlebrain_OPC2), DEF8(Brain_bryois2022Brain_Inhibitory.neurons, Brain_jerber2021Dopaminergic_D11.FPP, Brain_jerber2021Dopaminergic_D30.FPP, Brain_jerber2021Dopaminergic_D52.Astro.ROT_treated, Brain_singlebrain_IN1, Brain_singlebrain_IN6), DPEP1(Brain_jerber2021Dopaminergic_D30.FPP, Brain_jerber2021Dopaminergic_D30.Epen1, Brain_jerber2021Dopaminergic_D30.Sert, Brain_jerber2021Dopaminergic_D52.Epen1.ROT_treated, Brain_jerber2021Dopaminergic_D52.Epen1.untreated), FANCA(Brain_bryois2022Brain_Inhibitory.neurons, Brain_jerber2021Dopaminergic_D11.P_FPP, Brain_jerber2021Dopaminergic_D30.DA, Brain_jerber2021Dopaminergic_D52.Astro.ROT_treated, Brain_jerber2021Dopaminergic_D52.Astro.untreated, Brain_jerber2021Dopaminergic_D52.Sert.untreated, Brain_singlebrain_Ext5, Brain_brainscope_Chandelier__Pvalb, Brain_brainscope_L2.3.IT, Brain_brainscope_L6.IT, Brain_brainscope_Vip), GAS8(Brain_bryois2022Brain_OPCs, Brain_bryois2022Brain_Excitatory.neurons, Brain_bryois2022Brain_Inhibitory.neurons, Brain_bryois2022Brain_Astrocytes, Brain_jerber2021Dopaminergic_D30.Epen1, Brain_jerber2021Dopaminergic_D30.Sert, Brain_jerber2021Dopaminergic_D52.Astro.ROT_treated, Brain_jerber2021Dopaminergic_D52.Astro.untreated, Brain_jerber2021Dopaminergic_D52.DA.untreated, Brain_jerber2021Dopaminergic_D52.Epen1.ROT_treated, Brain_jerber2021Dopaminergic_D52.Epen1.untreated, Brain_jerber2021Dopaminergic_D52.pseudobulk.untreated, Brain_singlebrain_OD1, Brain_brainscope_Chandelier__Pvalb, Brain_brainscope_L2.3.IT, Brain_brainscope_L5.IT), MC1R(Brain_bryois2022Brain_Oligodendrocytes, Brain_jerber2021Dopaminergic_D52.DA.untreated, Brain_jerber2021Dopaminergic_D52.Sert.ROT_treated, Brain_singlebrain_Ext, Brain_singlebrain_Ext4, Brain_singlebrain_Ext6, Brain_singlebrain_IN5), MVD(Brain_bryois2022Brain_Oligodendrocytes), RPL13(Brain_jerber2021Dopaminergic_D11.FPP, Brain_jerber2021Dopaminergic_D11.P_FPP, Brain_jerber2021Dopaminergic_D30.Sert, Brain_jerber2021Dopaminergic_D52.DA.ROT_treated, Brain_jerber2021Dopaminergic_D52.Epen1.ROT_treated, Brain_singlebrain_Ext, Brain_singlebrain_IN, Brain_singlebrain_IN4), SPATA2L(Brain_jerber2021Dopaminergic_D30.DA, Brain_jerber2021Dopaminergic_D52.DA.ROT_treated, Brain_jerber2021Dopaminergic_D52.Epen1.ROT_treated, Brain_singlebrain_Ast2, Brain_singlebrain_Ast4, Brain_singlebrain_Ext6, Brain_singlebrain_OPC), SPATA33(Brain_bryois2022Brain_Oligodendrocytes, Brain_bryois2022Brain_Astrocytes, Brain_jerber2021Dopaminergic_D11.FPP, Brain_jerber2021Dopaminergic_D11.P_FPP, Brain_jerber2021Dopaminergic_D30.Epen1, Brain_jerber2021Dopaminergic_D30.Sert, Brain_jerber2021Dopaminergic_D52.Epen1.ROT_treated, Brain_jerber2021Dopaminergic_D52.Epen1.untreated, Brain_jerber2021Dopaminergic_D52.pseudobulk.untreated, Brain_jerber2021Dopaminergic_D52.Sert.ROT_treated, Brain_jerber2021Dopaminergic_D52.Sert.untreated), SPG7(Brain_bryois2022Brain_OPCs, Brain_bryois2022Brain_Excitatory.neurons, Brain_bryois2022Brain_Inhibitory.neurons, Brain_jerber2021Dopaminergic_D11.FPP, Brain_jerber2021Dopaminergic_D30.FPP, Brain_jerber2021Dopaminergic_D11.P_FPP, Brain_jerber2021Dopaminergic_D30.Epen1, Brain_jerber2021Dopaminergic_D30.Sert, Brain_jerber2021Dopaminergic_D52.DA.untreated, Brain_jerber2021Dopaminergic_D52.Epen1.ROT_treated, Brain_jerber2021Dopaminergic_D52.Epen1.untreated, Brain_jerber2021Dopaminergic_D52.pseudobulk.untreated), SPIRE2(Brain_bryois2022Brain_Astrocytes, Brain_jerber2021Dopaminergic_D30.FPP, Brain_jerber2021Dopaminergic_D30.Epen1, Brain_jerber2021Dopaminergic_D30.Sert, Brain_jerber2021Dopaminergic_D52.Astro.untreated, Brain_jerber2021Dopaminergic_D52.Epen1.ROT_treated, Brain_jerber2021Dopaminergic_D52.Epen1.untreated, Brain_singlebrain_End, Brain_singlebrain_MG4), TCF25(Brain_bryois2022Brain_Excitatory.neurons, Brain_jerber2021Dopaminergic_D30.DA, Brain_jerber2021Dopaminergic_D52.Astro.ROT_treated, Brain_jerber2021Dopaminergic_D52.Sert.ROT_treated), TUBB3(Brain_singlebrain_Ast, Brain_singlebrain_MG2), VPS9D1(Brain_bryois2022Brain_Microglia, Brain_bryois2022Brain_Oligodendrocytes, Brain_bryois2022Brain_OPCs, Brain_bryois2022Brain_Excitatory.neurons, Brain_bryois2022Brain_Inhibitory.neurons, Brain_bryois2022Brain_Astrocytes, Brain_jerber2021Dopaminergic_D30.Sert, Brain_jerber2021Dopaminergic_D52.DA.ROT_treated, Brain_jerber2021Dopaminergic_D52.Epen1.ROT_treated, Brain_jerber2021Dopaminergic_D52.Epen1.untreated, Brain_singlebrain_Ast2, Brain_brainscope_Chandelier__Pvalb, Brain_brainscope_L2.3.IT), ZNF276(Brain_bryois2022Brain_Excitatory.neurons, Brain_jerber2021Dopaminergic_D52.DA.ROT_treated, Brain_jerber2021Dopaminergic_D52.Epen1.untreated, Brain_singlebrain_IN5, Brain_singlebrain_IN7), ZNF778(Brain_bryois2022Brain_Endothelial.cells, Brain_bryois2022Brain_Inhibitory.neurons, Brain_jerber2021Dopaminergic_D30.Sert, Brain_singlebrain_IN6)	PABPN1L(Promoter_anchored_loops), RP11-830F9.6(Promoter_anchored_loops), CDH15(Promoter_anchored_loops), ZNF778(Adult_Cortex:Fetal_Cortex), ANKRD11(Adult_Cortex:Fetal_Cortex), AC137932.1(Promoter_anchored_loops:Adult_Cortex), SPG7(Adult_Cortex:Fetal_Cortex), RPL13(Promoter_anchored_loops), DPEP1(Promoter_anchored_loops), CHMP1A(Promoter_anchored_loops), SPATA33(Promoter_anchored_loops), CDK10(Promoter_anchored_loops), RP11-368I7.4(Promoter_anchored_loops:Adult_Cortex:Fetal_Cortex), SPATA2L(Promoter_anchored_loops), VPS9D1(Promoter_anchored_loops:Adult_Cortex:Fetal_Cortex), ZNF276(Promoter_anchored_loops:Adult_Cortex:Fetal_Cortex), FANCA(Promoter_anchored_loops), SPIRE2(Promoter_anchored_loops), TCF25(EP_links_oneway:Promoter_anchored_loops:Adult_Cortex:Fetal_Cortex), MC1R(Promoter_anchored_loops), TUBB3(Promoter_anchored_loops), DEF8(Promoter_anchored_loops), CENPBD1(Promoter_anchored_loops), DBNDD1(Promoter_anchored_loops:Adult_Cortex:Fetal_Cortex), GAS8(Promoter_anchored_loops:Adult_Cortex:Fetal_Cortex), C16orf3(Promoter_anchored_loops:Adult_Cortex:Fetal_Cortex)
rs1539853	18	35131444	A	G	0.0446	0.0076	4.531e-09	0.2472	rs1786812, rs1786777, rs66492810, rs10502674, rs11082009, rs72891050, rs9962418, rs1539846, rs2155951, rs948545, rs728941, rs59979474, rs16969000, rs8098552, rs948540, rs62644908, rs1786809, rs28707185, rs1941943, rs1786767, rs1941941, rs4485443, rs952916, rs9653002, rs1815823, rs7231760, rs948533, rs4799934, rs4426420, rs4799936, rs4799937, rs1539844, rs948538, rs948537, rs948536, rs546966408, rs146431291, rs7506216, rs7244667, rs1557342, rs1557341, rs1941951, rs1557340, rs1557339, rs1557338, rs12607755, rs72893124, rs72893129, rs11877758, rs12967855, 18:35138528:T:TGG, 18:35138528:T:TG, rs72893132, 18:35138769:C:CGTGTGT, 18:35138769:C:CGTGT, 18:35138769:C:CGT, rs36015524, rs62081464, rs11082011, rs137896068, rs80035064, rs12969480, rs9953231, rs1941952, rs11665070, rs62081465, rs12959642, rs17570353, rs1941953, rs4799949, rs7243428, rs7243439, rs9955296, rs55996300, rs9964724, rs1557343, rs1941954, rs7242923, rs7504262, rs12954661, rs8096815, rs7243102, rs1941955, rs12709690, rs35567646, rs72893182, rs7237475, rs12967741, rs62081486, rs6507210, rs62081488, rs4799950, rs12956949, rs72893187, rs7505519, rs72893190, rs72893192, rs7232972, rs56380629, rs11664242, rs140537309, rs12962050, rs72233942, rs9961847, rs551592425, rs72893199, rs55731231, rs4799461, rs12969294, rs11082013, rs58011088, rs9807632, rs72895006, rs7506595, rs55778135, rs6507215, rs6507216, rs78296897, rs56383444, rs28414828, rs12455348, rs35064785, rs11082014, rs10502675, rs11661878, rs11662561, rs7233417, rs11663050, rs890547, rs890546, rs1965701, rs7237760, rs62081501, rs17570458, rs12957516, rs1544905, rs9965395, rs66816002, rs9960923, rs2217127, rs28534892, rs11661773, rs9959618, rs12963780, rs28747668, rs9956731, rs9955020, rs9955022, rs9961687, rs9950896, rs9961877, rs1427027, rs17570856, rs875075, rs10502676, rs16969178, rs7242036, rs62081536, rs62081537, rs9945322, rs9945536, rs890544, rs11661075, rs11661076, rs11661080, rs11661128, rs11661202, rs12327351, rs17671611, rs9952499, rs9960528, rs4799959, rs1427028, rs2059677, rs17571010, rs17671686, rs28478424, rs9304178, rs1427031, rs9675449, rs9952679, rs9963645, rs9953394	CELF4(0, intronic)	CELF4(0, UTR5), CELF4(10176, intergenic), CELF4(0, intronic), CELF4(365, upstream), CELF4(0, NA), MIR4318(11073, intergenic), RP11-19F9.1(7, downstream), RP11-19F9.1(1011, intergenic), RP11-19F9.1(122, upstream)		CELF4				CELF4(Brain_jerber2021Dopaminergic_D52.Epen1.ROT_treated, Brain_singlebrain_IN5), KIAA1328(Brain_jerber2021Dopaminergic_D52.Astro.untreated, Brain_jerber2021Dopaminergic_D52.Sert.ROT_treated)
rs17408393	18	50709981	A	G	-0.0475	0.0066	8.904e-13	0.5866	rs7242625, rs34099112, rs12956001, rs9955368, rs4939698, rs4940204, rs898439, rs17681980, rs766371, rs17749242, rs55920824, rs34891621, rs143278293, rs8090718, rs12962177, rs4939699, rs55650999, rs34684555, rs35412820, rs11877265, rs8087576, rs11082939, rs11661726, rs58297911, rs11662784, rs12957609, rs11876127, rs17749451, rs17682244, rs199878141, rs67502388, rs12608115, rs17682262, rs74178682, rs12969316, rs4603662, rs8089980, rs11876570, rs8098260, rs7234904, rs8095838, rs6508151, rs62083314, rs2018174, rs8094747, rs8094748, rs2116381, rs2116380, rs2156285, rs2116379, rs74178685, rs2187221, rs2116378, rs28703132, rs28630913, rs28459539, rs28678524, rs9964377, rs8083955, rs34305227, rs12957268, rs55775712, rs55678240, rs34486623, rs34377051, rs13313672, rs9962954, rs9950718, rs10853623, rs10853624, rs10502951, rs10502952, rs1006262, rs1006263, rs561478486, rs397858404, rs34163014, rs1006264, rs1573411, rs9783901, rs527324527, rs5824972, rs4998815, rs1573410, rs1573409, rs12966968, rs12967277, rs9956515, rs35938312, rs8088779, rs17387036, rs6508168, rs8095147, rs4384683, rs35063233, rs2116382, rs11659401, rs4939707, rs1560520, rs2156286, rs11535044, rs11082953, rs4355024, rs4552105, rs4528675, 18:50392321:T:TGAGTC, 18:50392321:T:TTAGTC, rs11082954, rs149735550, rs11665656, rs72922230, rs4258719, rs34089681, rs55827098, rs12960147, rs11665461, rs11665486, 18:50400508:A:C, rs552205396, rs556839056, rs12968228, rs17387778, rs34307895, rs35330118, rs552824332, rs1943098, rs17387869, rs12957223, rs35287057, rs34053365, rs200778039, rs12965339, rs1594516, rs1431740, rs9950907, rs17479440, rs1431739, rs2060119, 18:50420277:T:TAA, 18:50420277:T:TA, rs1943111, rs1943110, rs1943109, rs7237931, rs7236792, rs4588078, rs4442912, rs7242967, rs11444629, rs7244124, rs9957129, rs5824974, rs573514055, rs8085762, rs1943093, rs7240535, rs6508176, rs9947195, rs9304436, rs10502956, rs9950420, rs2156284, rs7237293, rs12963801, rs952835, rs2229080, rs11322229, rs17389596, rs28645804, rs3831432, rs3737396, rs2032254, rs2032255, rs34076636, rs1541287, rs8095926, rs12971123, rs9956594, rs9956617, rs34712305, rs199809974, rs202046552, rs17389854, rs34148714, rs28371046, rs28607395, rs9963041, rs9963248, rs9963251, rs9963261, rs12968712, rs9955001, rs9966005, rs9966074, rs5824976, rs1943096, rs28391855, rs1943097, rs9958907, rs9959055, rs12607356, rs35110915, rs12457812, rs12605883, rs12605899, rs1943120, rs1943121, rs11309864, rs201245517, rs1943122, rs1943124, rs373883714, rs7505239, rs35951841, rs36139175, rs36156046, rs34560198, rs1943125, rs5824979, rs8094205, rs8093988, rs12966311, rs8094136, rs8097919, rs6508177, rs7243975, rs9944717, rs2276204, rs1943126, rs1943127, rs1943128, rs2298655, rs2298654, rs2298653, rs3819136, rs17390820, rs12959504, rs12962528, rs34422729, rs12962795, rs12962918, rs200713965, rs78194867, rs369962995, rs8096407, rs8096650, rs8096807, rs8097335, rs8098649, rs8084200, rs11659774, rs11662873, rs17391253, rs9960722, rs9953091, rs144315105, rs63303660, rs9953180, rs9953186, rs33944607, rs9967572, rs4564688, rs1943129, rs1943130, rs12963047, rs28399931, rs2226773, rs66651019, rs11399593, rs11664259, rs12458638, rs35513969, rs950278, rs151312837, rs57468587, 18:50470116:T:TG, rs34200868, rs74178696, rs17483199, rs35004984, rs527427120, rs7241707, rs9957857, rs4147355, rs4147356, rs8085635, rs34283017, rs9959777, rs9957173, rs12959551, rs2000758, rs56341215, rs12957778, rs199927780, rs5824981, rs62097898, rs7235054, rs9962094, rs28469582, rs67181285, rs11663596, rs35167684, rs8088528, rs11362874, rs62097899, rs9807752, rs10775503, rs11663217, rs62097900, rs7237308, rs7236076, rs140854233, rs5824984, rs7504478, rs62097903, rs55749022, rs62097939, rs62097940, rs56183156, rs58427689, rs61537869, rs56796226, rs58766349, rs7505453, rs7505465, rs9807185, rs7504773, rs9950125, rs146382307, rs6508186, rs8097318, rs34569535, rs12457542, rs6417120, rs62097947, 18:50555986:CT:CTT, 18:50555986:CT:CTTT, rs11875796, rs8088299, rs7506428, rs11663694, rs35411231, 18:50561550:G:GTA, 18:50561550:G:GTG, rs66493109, rs8085965, rs142667158, rs7505888, rs11082964, rs7505807, rs28561967, rs74178699, rs8084947, rs8085098, rs138196039, rs7505483, rs7506245, rs7506451, rs6508188, rs7506328, rs34570968, rs9950010, rs9949949, rs9950066, rs7505556, rs11661483, rs11874458, rs28718037, rs35362746, rs575472204, rs542895265, rs201504062, rs62097950, rs35396060, rs28474800, rs143836781, rs13381767, rs9962803, rs7505909, rs6508189, rs146123312, rs6508190, rs7506807, rs7506784, rs7506999, rs71368908, rs7244694, rs7229493, rs6508191, rs9953376, rs4132357, rs8096519, rs12955163, rs7505147, rs6508193, rs8099235, rs6508194, rs7226789, rs7242052, rs11874659, rs8084454, rs4129439, rs8084270, rs57166441, rs28683803, rs8094435, rs8082863, rs9947923, rs9947891, rs9947974, rs62099173, rs9963521, rs4506980, rs4510098, rs4254388, rs145928746, rs6508195, rs12606343, rs28629395, rs4129323, rs12327491, rs72917329, rs35840237, rs9949889, rs9949928, rs3922754, rs5824989, rs4078161, rs4078162, rs7504413, rs4368222, rs4468701, rs55808525, rs56132959, rs62099175, rs62099176, rs62099177, rs62099178, rs138056809, rs76228333, rs8088552, rs11663393, rs10716007, rs4291980, rs148050916, rs7233997, rs9952089, rs541647181, rs7506909, rs4459619, rs4453578, rs4444405, rs4270245, rs4456578, rs12607886, rs10502963, rs4426414, rs12605900, rs34095568, rs35585120, rs34540811, rs34006123, rs374007836, rs8082811, rs35946824, rs56173310, rs4462678, rs8083463, rs8084433, rs9957443, rs16956110, rs62099183, rs9947827, rs9947905, rs4321259, rs7506783, rs7506904, rs4602107, rs11876419, rs34282615, rs9950661, rs10469018, rs17393029, rs7226390, rs4497765, rs56327309, rs9946519, rs7235008, rs4494619, rs549091463, 18:50634552:A:AAC, 18:50634552:A:AACAC, rs4296324, rs11659803, rs7241743, rs140765552, rs8083719, rs78295883, rs10163983, rs8088927, rs8089270, rs11309009, rs4638654, rs5020052, rs4474758, rs4534924, rs12326559, rs4414555, rs200014293, rs4343352, rs16956187, rs8088666, rs12970188, rs4548946, rs8083043, rs8083977, rs35594898, rs35458640, rs372417083, rs12454410, rs7228703, rs7229097, rs4371227, rs12607872, rs12966225, rs4530205, rs74485185, rs4445960, rs4315409, rs4349221, rs149182187, rs12965244, rs4578737, rs4423490, rs8098809, rs12457189, rs9956477, rs12456646, rs34266359, rs8089828, rs8088857, rs7238685, rs4939721, rs75822722, rs4939722, rs4939723, rs12967441, rs12967822, rs12454142, rs948524, rs12454839, rs8089296, rs10502959, rs5824991, rs35133257, rs12605603, rs9955274, rs11082969, rs11082970, rs34162293, rs9944703, rs6508197, rs4372758, rs3819116, rs9963392, rs9963399, rs66563806, rs9957223, rs34708933, rs4245253, rs4245254, rs4245255, rs4636988, rs4264463, rs4940240, rs4940241, rs4940242, rs28679630, rs8095327, rs28631779, rs4513167, rs9953629, rs9964447, rs9964451, rs4380113, rs4380114, rs4525560, rs4940243, rs7226571, rs4245256, rs4410149, rs5824993, rs4359515, rs4444404, rs4372757, rs4940244, rs9959914, rs9949312, rs12457406, rs12457407, rs4278818, rs4245257, rs4939724, rs62099226, rs4940245, rs4614799, rs4291978, rs9949444, rs17486305, rs35188617, rs4277413, rs4423491, rs147003212, rs7505192, rs11082971, rs12455021, rs147465777, rs6417121, rs4419125, rs4417608, rs12455474, rs10853627, rs10775504, rs2000696, rs12454147, rs12456765, rs12454116, rs8083850, rs9955155, rs12959099, rs7505145, rs7243019, rs7245004, rs4940246, rs17487256, rs7232543, rs7233123, rs17487277, rs62099230, rs7230285, rs7230446, rs17487484, rs2069191, rs10221412, rs62099231, rs8084239, rs10221371, rs8084351, rs8084280, rs3794923, rs62099232, rs11662175, rs60939828, rs12604508, rs62099234, rs62099235, rs62099236, rs7227069, rs2298606, rs55957902, rs12959446, rs11082972, rs62100765, rs62100766, rs6508207, rs62100767, rs6508208, rs62100768, rs8086812, rs62100769, rs112633410, rs55906054, rs72923258, rs62100771, rs62100772, rs6508209, rs8099145, rs11663824, rs4632195, rs6508210, rs1367633, rs10502966, rs17488316, rs12968428, rs7243008, rs1367638, rs8098405, rs8099160, rs57841322, rs28628885, rs7231178, rs62100775, rs8092490, rs62100776, rs17488531, rs11661696, rs62100777, 18:50756293:C:T, 18:50756293:G:T, rs17488580, rs11438211, rs62100778, rs62100779, rs72923287, rs1821075, rs17488727, rs35916734, rs4456576, rs11660990, rs11664095, rs1811358, rs72073795, rs2879526, rs11082974, rs10853628, rs5825000, rs28444913, rs16956411, rs1078459, rs17410557, rs876553, rs142130493, rs71954252, rs17501820, rs1431181, rs12969597, rs140046499, rs4100041, rs62100780, rs62100781, rs62097974, rs62097975, rs62097976, rs12327102, rs1431197, rs10502967, rs17411025, rs4939727, rs4939728, rs17411061, rs62097980, rs1431188, rs11664776, rs35717258, rs11660187, rs7229129, rs62097981, rs62097982, rs8095056, rs2068861, rs56027651, rs17411339, rs12958755, rs12957519, rs547288761, rs5825003, rs62097985, rs11660938, rs905761, rs62097986, rs4643406, rs62097987, rs145913703, rs17411548, rs11082975, rs62097989, rs72925341, rs11082976, rs11877496, rs11877505, rs56291455, rs6508220, rs1431196, rs4940251, rs4940252, rs8084830, rs62097992, rs6417122, rs11873021, rs7505772, rs77209098, rs142805307, rs1963070, rs368994183, rs9304444, rs9954990, rs9954838, rs551648972, rs151308003, rs8089704, rs62097994, rs8087205, rs28868998, rs62097995, rs62097996, rs199956711, rs77916462, rs75048819, rs77162730, rs1346914, rs35638381, rs2879514, rs572319557, rs9963815, rs11662416, rs12966663, rs2047914, rs34653561, rs2043146, rs2043145, rs1897261, rs11665094, rs1979914, rs35156113, rs4450475, rs965943, rs17503448, rs1504746, rs35566596, rs1367637, rs1367636, rs9954344, rs1367635, rs2195722, rs62098012, rs10469024, rs9950970, rs62098013, rs1367634, rs12954274, rs62098014, rs12956187, rs8091083, rs542828899, rs146002209, rs11664320, rs12968567, rs2339578, rs6508229, rs62098017, rs142281315, rs11876254, rs9960416, rs11876936, rs55947207, rs376977871, 18:50877813:G:GTA, 18:50877813:G:GTATA, rs10585229, rs375051009, rs7237127, rs7235888, rs34755819, rs11874299, rs9953648, rs78179695, rs80196108, rs563398838, rs58768910, rs113328742, rs62098020, rs4405620, rs6508230, rs17412636, rs56030110, rs10502970, rs10502971, rs35337117, rs17412782, rs62098022, rs1504743, rs1504744, rs10853629, rs35481001, rs11877997, rs57330392, rs59064438, rs112500366, rs56000442, rs34872630, rs12150771, rs12956821, rs10515959, rs80034976, rs62098023, rs62098036, rs8095929, rs11877400, rs62098037, rs111715895, rs60218578, rs10048229, rs7226995, rs7227402, rs6508231, rs1118897, rs62098039, rs10635475, rs8098039, rs8097041, rs8097339, rs8097340, rs11372185, rs16960571, rs62098040, rs34563569, rs34326236, rs8091068, rs12957114, rs12957181, rs12604606, rs62098042, rs62098043, rs62098044, rs62098046, rs17504372, rs112447763, rs11082985, rs62098047, rs1553521, rs62098048, rs1910713, rs62098049, rs1394465, rs1394466, rs17504520, rs11876282, rs12963775, rs11876941, rs2062877, rs12607571, rs11876975, rs12607673, rs12607674, rs34589926, rs17504647, rs12965192, rs62098050, rs55792100, rs60658082, rs12969469, rs11665242, rs4940255, rs11662234, rs11665364, rs11662271, rs11665326, rs62098051, rs17504871, rs62098054, rs11872758, rs11872738, rs62098055, rs17413886, rs11664220, rs11660799, rs11660761, rs11661458, rs11664978, rs55965629, rs59573959, rs56217121, rs111891122, rs34228706, rs369071707, rs182655490, rs146282599, rs34962696, rs34113581, rs74902791, rs34739092, rs62099975, rs3764496, rs12605576, rs12605580, rs56151507, rs17505156, rs3794922, rs3794921, rs3794920, rs3794919, rs3794918, rs11082988, rs62099977, rs62099978, rs62099979, rs111453097, rs3794917, rs3794916, rs3794915, rs11876853, rs11876805, rs11874038, rs11876878, rs34412320, rs76609691, rs34067378, rs11876922, rs17414252, rs112578906, rs13381915, rs13381929, rs12604262, rs1393331, rs1393333, rs35823251, 18:50918803:A:C, 18:50918803:A:G, rs10163659, rs10164052, rs10164055, rs57074668, rs199726424, rs200686272, rs79345529, rs17505685, rs10163694, rs10164049, rs10164054, rs67915568, rs545361448, rs12327184, rs11082990, rs12327206, rs12326478, rs12327199, rs12327369, rs62099981, rs11419804, rs11874624, rs11874642, rs17505951, rs62099982, rs17414727, rs62100015, rs62100016, rs11082991, rs11082992, rs12604759, rs34550431, rs17506126, rs17506154, rs75416603, rs1010453, rs1010454, rs62100018, rs17414993, rs17506295, rs17506372, rs17415140, rs62100019, rs62100020, 18:50927529:A:G, 18:50927529:G:T, rs140344535, rs17506491, rs143331530, rs2339639, rs11873742, rs1972049, rs10612041, rs72933414, rs62100023, rs113878421, rs148544768, rs62100024, rs79678639, rs200354051, rs199673805, rs1972047, rs1972046, rs1972045, rs1972044, rs5825019, rs1972043, rs143351711, rs12967910, rs1546301, rs969467, rs10502973, rs62100025, 18:50932779:A:AAAAAAAG, 18:50932779:A:AAAAAAG, rs62100026, rs35114981, rs62100028, rs62100029, rs199823695, rs200765187, rs112918773, rs1546300, rs117467762, rs12458029, rs11874152, rs11876967, rs11877032, rs11082993, rs968807, rs968806, rs10853630, rs10853631, rs2229082, rs11873515, rs148787377, rs11873595, rs11876782, rs147205025, rs80101656, rs13381167, rs10502974, rs11082994, rs10502975, rs953122, rs953121, rs5825020, rs11872554, rs62100051, rs11876154, rs17507444, rs11876240, rs11872422, rs11659577, rs11659533, rs11659624, rs10502976, rs34628885, rs74312541, rs2270951, rs9807369, rs9807370, rs9807385, rs9807387, rs113115529, rs12326053, rs9807529, rs11875957, rs11875950, rs35617477, rs62098261, rs62098262, rs72916414, rs62098263, rs62098264, rs62098265, rs112418108, rs28503625, rs28690675, rs28658157, rs12327265, rs11082996, rs11082997, rs62098266, rs11877754, rs17507725, rs11872522, rs11872565, rs11872503, rs11872526, rs11872591, rs13381096, rs13381100, rs58500166, rs62098268, rs62098269, rs62098270, rs62098271, rs11874135, rs11877374, rs13381265, rs13381255, rs13381864, rs71940138, rs62098272, rs62098273, rs62098283, rs62098284, rs201783958, rs200303122, rs372844582, rs62098285, rs377270416, rs35428859, rs35062925, rs11662556, rs113072821, rs11659175, rs12606422, rs11663510, rs35529408, rs35773951, rs11663516, rs35352542, rs58351564, rs201445912, rs372730155, rs111541445, rs145415095, rs72916471, rs60006702, rs11661221, rs11664655, rs10164246, rs11661979, rs10163837, rs10163836, rs10163838, rs2879527, rs2879528, rs10163842, rs10163847, rs10163926, rs62098288, rs58102356, rs113725306, rs11872882, rs8089865, rs62098290, rs62098291, rs62098292, rs570497046, rs71928865, rs77489271, rs1875560, rs12956641, rs34062390, rs34586652, rs12953529, rs2055447, rs67163261, rs8093161, rs2088949, rs34090148, rs34160346, rs17417046, rs11875490, rs11083001, rs11662896, rs11659924, rs34876540, rs1502231, rs2036414, rs374157159, rs138659817, rs72627225, rs35195355, rs200118435, rs1553333, rs116338980, rs578064262, rs573736728, rs2879567, rs1105643, rs34709086, rs2292042, 18:51033455:T:TTTTTG, 18:51033455:T:TTTTTTTTTG, rs35557446, rs969683, rs150235990, rs113201690, rs4544302, rs28873404, rs28867449, rs142037140, rs200445914, rs74180426, rs10531273, rs10502979, rs62098329, rs35131891, rs17515923, rs10526877, rs62098330, rs200871826	DCC(0, intronic)	DCC(0, exonic), DCC(0, intronic), DCC(0, NA), DCC:RP11-671P2.1(0:0, ncRNA_intronic), DCC:RP11-671P2.1(0:0, NA), RP11-671P2.1(0, ncRNA_intronic)	DCC	DCC	DCC(Brain_cerebellum, Brain_cortex, Brain_Cerebellar_Hemisphere, Brain_Cerebellum, Brain_Frontal_Cortex_BA9, Nerve_Tibial)			DCC(Brain_bryois2022Brain_Excitatory.neurons, Brain_bryois2022Brain_Inhibitory.neurons, Brain_jerber2021Dopaminergic_D30.DA, Brain_jerber2021Dopaminergic_D52.DA.untreated, Brain_singlebrain_Ext, Brain_singlebrain_Ext3, Brain_singlebrain_Ext4, Brain_brainscope_L2.3.IT), MBD2(Brain_singlebrain_End), POLI(Brain_bryois2022Brain_Oligodendrocytes, Brain_bryois2022Brain_Excitatory.neurons)	DCC(Fetal_Cortex)
rs2267158	22	30950360	T	C	0.0415	0.0074	2.281e-08	0.6753	rs13056562, rs13058084, rs4823086, rs35960997, rs4823087, rs13058399, rs147238319, rs4820002, rs71328839, rs17730748, rs67401267, rs4820834, rs34318316, rs35289401, rs4820840, rs4449240, rs66850498, rs34911581, rs34964064, rs5753130, rs13058535, rs71328853, rs73168654, rs35617977, rs17738020, rs35074129, rs1008801, rs71707910, rs737941, rs34478413, rs71331240, rs9608940, rs34092815, rs550187324, rs9606739, rs34102711, rs12165604, rs5749113, rs1974528, rs737940, rs10543659, rs7292758, rs1807514, rs11334022, rs8136225, rs9608956, rs9608959, rs8141286, rs9608960, rs8136992, rs57645837, rs8141108, rs8141428, rs201533793, rs7287135, rs9608964, rs6518692, rs13057281, rs9606744, rs9606745, rs34732403, rs6518693, rs11274010, rs6518694, rs6518695, rs2412989, rs9306262, rs35194196, rs10775713, rs34278212, rs13053759, rs16988720, rs9608966, rs7287596, rs7291870, rs9608967, rs9606747, rs7285878, rs13054381, rs11912737, rs886615, rs886616, rs886617, rs2412990, rs1859479, rs878306, rs4820861, rs5994313, rs6518698, rs5753179, rs5749116, rs7287003, rs8138569, rs4820863, rs11305814, rs4820864, rs11344017, rs9608971, rs10652799, rs9608972, rs5994316, rs5753191, rs5753192, rs60313942, rs11443760, rs10670388, rs5749122, rs68042293, rs6518702, rs8142452, rs2267160, rs2267161, rs10711898, rs79435691, rs61282936, rs570956442, rs149941005, rs7292248, rs13053196, rs35057984, rs72062677, rs5844914, rs60134354, rs71200085, rs5753244, rs576980517, rs138878342, rs114307581, rs67554337, rs5753249, rs5753250, rs34136060, rs1974537, rs4497961, rs74985636, rs13057231, 22:31028258:A:T, 22:31028258:G:T, rs13057431, rs13057728, rs13056901, rs138625082, rs12159167, 22:31029339:A:ATGTT, 22:31029339:A:ATGTTTGTT, rs142135244, rs554840385	GAL3ST1(261, downstream)	CCDC157(0, intronic), GAL3ST1(801, downstream), GAL3ST1(0, exonic), GAL3ST1(1869, intergenic), GAL3ST1(0, intronic), GATSL3(1423, intergenic), PES1(0, intronic), PES1(0, NA), PES1:RP1-56J10.8(0:0, ncRNA_exonic), PES1:RP1-56J10.8(0:0, ncRNA_intronic), RNF215(0, UTR3), RNF215(0, intronic), RNF215:SEC14L2:RP4-539M6.19(0:0:0, intronic), RP1-130H16.18:TBC1D10A(0:0, exonic), RP1-130H16.18:TBC1D10A(0:0, intronic), RP4-539M6.14(0, ncRNA_intronic), RP4-539M6.14(717, upstream), RP4-539M6.14:SEC14L4(0:0, ncRNA_intronic), RP4-539M6.19:MTFP1(0:0, UTR3), RP4-539M6.19:MTFP1(0:0, exonic), SDC4P(859, downstream), SDC4P(3391, intergenic), SEC14L3(4137, intergenic), SEC14L3(0, intronic), SEC14L4(0, exonic), SEC14L4(1044, intergenic), SEC14L4(0, intronic), SEC14L4(278, upstream), SEC14L6(0, UTR3), SEC14L6(678, downstream), SEC14L6(0, exonic), SEC14L6(1694, intergenic), SEC14L6(0, intronic), SEC14L6(0, NA), SF3A1(0, intronic), SLC35E4(2299, intergenic), SLC35E4(0, intronic), SLC35E4(2299, NA), TBC1D10A(2041, intergenic), TBC1D10A(0, intronic), TCN2(3848, intergenic), TCN2(0, intronic), TCN2(0, NA)	THOC5, NF2, TBC1D10A, SF3A1, CCDC157, RNF215, SEC14L2, MTFP1, SEC14L4, SEC14L6, TCN2, SLC35E4, DUSP18	GATSL3, RP1-130H16.18, TBC1D10A, SF3A1, CCDC157, RNF215, SEC14L2, RP4-539M6.19, KIAA1658, MTFP1, SEC14L3, SEC14L4, SEC14L6, GAL3ST1, PES1, TCN2, SLC35E4, DUSP18	ASCC2(Nerve_Tibial), CCDC157(Brain_cortex, Brain_Anterior_cingulate_cortex_BA24, Brain_Caudate_basal_ganglia, Brain_Cortex, Brain_Frontal_Cortex_BA9, Brain_Hippocampus, Brain_Hypothalamus, Nerve_Tibial), DRG1(Brain_Cerebellum), DUSP18(Brain_cortex, Nerve_Tibial), GAL3ST1(Brain_Nucleus_accumbens_basal_ganglia), MTFP1(Brain_cortex, Brain_Caudate_basal_ganglia, Brain_Cortex, Brain_Frontal_Cortex_BA9, Brain_Hypothalamus), NF2(Nerve_Tibial), RFPL1(Brain_cortex), RNF215(Brain_cortex, Brain_Caudate_basal_ganglia, Brain_Frontal_Cortex_BA9, Nerve_Tibial), SEC14L2(Brain_cerebellum, Brain_cortex, Brain_Caudate_basal_ganglia, Brain_Cerebellum), SEC14L3(Brain_cortex), SEC14L4(Brain_cerebellum, Brain_cortex, Brain_Cerebellar_Hemisphere, Brain_Cerebellum, Brain_Nucleus_accumbens_basal_ganglia, Nerve_Tibial), SEC14L6(Brain_basalganglia, Brain_cerebellum, Brain_cortex, Brain_Amygdala, Brain_Anterior_cingulate_cortex_BA24, Brain_Caudate_basal_ganglia, Brain_Cerebellar_Hemisphere, Brain_Cerebellum, Brain_Cortex, Brain_Frontal_Cortex_BA9, Brain_Hippocampus, Brain_Hypothalamus, Brain_Nucleus_accumbens_basal_ganglia, Brain_Putamen_basal_ganglia, Brain_Spinal_cord_cervical_c1, Brain_Substantia_nigra, Nerve_Tibial), SF3A1(Brain_Caudate_basal_ganglia, Nerve_Tibial), SLC35E4(Brain_Caudate_basal_ganglia, Brain_Cerebellar_Hemisphere, Brain_Cortex, Brain_Nucleus_accumbens_basal_ganglia, Brain_Putamen_basal_ganglia, Nerve_Tibial), TBC1D10A(Nerve_Tibial), TCN2(Brain_cerebellum, Brain_cortex, Brain_Anterior_cingulate_cortex_BA24, Brain_Caudate_basal_ganglia, Brain_Cerebellar_Hemisphere, Brain_Cerebellum, Brain_Cortex, Brain_Hippocampus, Brain_Hypothalamus, Brain_Nucleus_accumbens_basal_ganglia, Brain_Putamen_basal_ganglia, Nerve_Tibial), THOC5(Nerve_Tibial)		CCDC157(Brain_Caudate_basal_ganglia, Brain_Frontal_Cortex_BA9, Brain_Hypothalamus, Brain_Nucleus_accumbens_basal_ganglia), DUSP18(Brain_Putamen_basal_ganglia, Nerve_Tibial), MTFP1(Brain_Cortex, Brain_Hypothalamus, Brain_Putamen_basal_ganglia, Nerve_Tibial), RNF215(Brain_Amygdala, Brain_Anterior_cingulate_cortex_BA24, Brain_Caudate_basal_ganglia, Brain_Cerebellar_Hemisphere, Brain_Cerebellum, Brain_Cortex, Brain_Frontal_Cortex_BA9, Brain_Hippocampus, Brain_Hypothalamus, Brain_Nucleus_accumbens_basal_ganglia, Brain_Putamen_basal_ganglia, Nerve_Tibial), SEC14L6(Brain_Caudate_basal_ganglia, Brain_Nucleus_accumbens_basal_ganglia, Nerve_Tibial), TBC1D10A(Brain_Caudate_basal_ganglia, Brain_Cerebellum, Brain_Cortex, Brain_Putamen_basal_ganglia, Nerve_Tibial), THOC5(Nerve_Tibial)	CCDC157(Brain_jerber2021Dopaminergic_D11.FPP, Brain_jerber2021Dopaminergic_D30.FPP, Brain_jerber2021Dopaminergic_D30.DA, Brain_jerber2021Dopaminergic_D30.Epen1, Brain_jerber2021Dopaminergic_D52.Astro.untreated, Brain_jerber2021Dopaminergic_D52.Epen1.ROT_treated, Brain_jerber2021Dopaminergic_D52.pseudobulk.untreated, Brain_jerber2021Dopaminergic_D52.Sert.untreated, Brain_singlebrain_Ext1), DUSP18(Brain_jerber2021Dopaminergic_D30.Sert, Brain_jerber2021Dopaminergic_D52.Astro.untreated, Brain_jerber2021Dopaminergic_D52.DA.untreated, Brain_jerber2021Dopaminergic_D52.pseudobulk.untreated), HORMAD2(Brain_singlebrain_Ast2), MTFP1(Brain_singlebrain_OPC), NF2(Brain_singlebrain_Ast1), OSBP2(Brain_jerber2021Dopaminergic_D52.Astro.ROT_treated), PES1(Brain_jerber2021Dopaminergic_D11.FPP, Brain_jerber2021Dopaminergic_D11.P_FPP), PIK3IP1(Brain_singlebrain_IN2), RNF185(Brain_singlebrain_End, Brain_singlebrain_IN4), RNF215(Brain_jerber2021Dopaminergic_D11.FPP, Brain_jerber2021Dopaminergic_D52.Sert.ROT_treated, Brain_jerber2021Dopaminergic_D52.Sert.untreated, Brain_singlebrain_End), SEC14L2(Brain_bryois2022Brain_Astrocytes), SEC14L4(Brain_bryois2022Brain_Excitatory.neurons), SEC14L6(Brain_bryois2022Brain_Excitatory.neurons, Brain_bryois2022Brain_Astrocytes, Brain_jerber2021Dopaminergic_D30.FPP, Brain_jerber2021Dopaminergic_D30.Epen1, Brain_jerber2021Dopaminergic_D30.Sert, Brain_jerber2021Dopaminergic_D52.Astro.ROT_treated, Brain_jerber2021Dopaminergic_D52.Epen1.ROT_treated, Brain_jerber2021Dopaminergic_D52.Epen1.untreated), SF3A1(Brain_jerber2021Dopaminergic_D52.Astro.untreated), SLC35E4(Brain_bryois2022Brain_Excitatory.neurons, Brain_jerber2021Dopaminergic_D52.Astro.untreated), TBC1D10A(Brain_jerber2021Dopaminergic_D30.DA), TCN2(Brain_jerber2021Dopaminergic_D11.FPP, Brain_jerber2021Dopaminergic_D30.FPP, Brain_jerber2021Dopaminergic_D11.P_FPP, Brain_jerber2021Dopaminergic_D30.Epen1, Brain_jerber2021Dopaminergic_D52.pseudobulk.untreated, Brain_jerber2021Dopaminergic_D52.Sert.ROT_treated, Brain_jerber2021Dopaminergic_D52.Sert.untreated), THOC5(Brain_singlebrain_MG2), UQCR10(Brain_singlebrain_Ext7, Brain_singlebrain_MG1)	AP1B1(Promoter_anchored_loops), THOC5(Adult_Cortex), NF2(Fetal_Cortex), LIF(Fetal_Cortex), GATSL3(Promoter_anchored_loops:Adult_Cortex:Fetal_Cortex), TBC1D10A(Adult_Cortex:Fetal_Cortex), SF3A1(Promoter_anchored_loops), CCDC157(Promoter_anchored_loops), RNF215(Adult_Cortex:Fetal_Cortex:Dorsolateral_Prefrontal_Cortex), SEC14L2(Adult_Cortex:Fetal_Cortex:Dorsolateral_Prefrontal_Cortex), RP4-539M6.19(Adult_Cortex:Dorsolateral_Prefrontal_Cortex), KIAA1658(Adult_Cortex:Fetal_Cortex:Dorsolateral_Prefrontal_Cortex), MTFP1(Adult_Cortex:Fetal_Cortex:Dorsolateral_Prefrontal_Cortex), DUSP18(Adult_Cortex), OSBP2(Promoter_anchored_loops:Adult_Cortex:Fetal_Cortex), SMTN(Promoter_anchored_loops:Adult_Cortex), SELM(Adult_Cortex:Fetal_Cortex), INPP5J(Adult_Cortex:Fetal_Cortex), PLA2G3(Promoter_anchored_loops), LIMK2(Adult_Cortex), PIK3IP1(Promoter_anchored_loops), DRG1(Adult_Cortex)
rs2024567	22	41699206	C	G	0.0404	0.0074	5.084e-08	0.32	rs34955079, rs133049, rs5845466, rs113041527, rs133085, rs133086, rs133087, rs5995902, rs9611396, rs4615017, rs6002050, rs2413627, rs2413628, rs6002057, rs7287446, rs5995930, rs6002070, rs6002083, rs4821972, rs1962744, rs138828944, rs5758064, rs5758066, rs5758067, rs5758068, rs5758069, rs4821973, rs5758071, rs11806, rs5758072, rs2076674, rs5758077, rs3838161, rs3888466, rs138293, rs138294, rs138295, rs138296, rs138297, rs138298, rs138299, rs138300, rs138302, rs6002139, rs138303, rs138304, rs138305, rs138306, rs113851841, rs713910, rs118026, rs138309, rs138310, rs138311, rs10692247, rs138316, rs138318, rs138319, rs138320, rs138321, rs12165496, rs138323, rs138324, rs138325, rs7290331, rs7291189, rs138326, rs200178869, rs5845474, rs35822643, rs13054099, rs5845477, rs7289990, rs7290842, rs10555752, rs11703643, rs138335, rs66598437, rs35486587, rs138346, rs138347, rs138349, rs182338571, rs28417895, rs138352, rs138354, rs4821976, rs1005402, rs9611433, rs5758123, rs36088420, rs5758128, rs35326908, rs377377753, rs9611435, rs5758131, rs2899341, rs541500571, rs9611440, rs9611441, rs9611442, rs113921773, rs138624516, rs146192638, rs111298861, rs56080538, rs2413631, rs373012207, rs17347451, rs34579560, rs370951066, rs9611447, rs112169312, rs5758150, rs568944493, rs5758152, rs5758153, rs960596, rs35648753, rs36086747, rs3044605, rs12485045, rs5758179, rs13056300, rs9611454, rs200802770, rs9607764, rs9611455, rs8138917, rs8138349, rs8138520, rs5758186, rs9611457, rs71200636, rs9611458, rs9611459, rs5751028, rs5751029, rs71200638, rs8136274, rs8135225, rs9607765, rs4821980, rs4821981, rs8139770, rs6519240, rs926914, rs71327107, rs9611460, rs75723348, rs9611462, rs9611465, rs9611466, rs35300361, rs9611467, rs9607768, rs10628714, rs35791940, rs12484477, rs2899343, rs5758193, rs4820423, rs8136491, rs4820425, rs145611631, rs575240332, rs4820426, rs4821982, rs4820427, rs147010373, rs9611469, rs112311584, rs73174657, rs112779734, rs5995986, rs9607769, rs7291881, rs9611474, rs34473727, rs34685454, rs569821085, rs8135524, rs4821984, rs4821986, rs73174660, rs4821989, rs4821990, rs141037999, rs199756538, rs148332930, rs61132845, rs12484971, rs9754487, rs7286603, rs35672279, rs13055800, rs4821991, rs66743859, rs8137906, rs56358006, rs7292261, rs12484525, rs1474846, rs1967708, rs6002239, rs8142874, rs8138132, rs34133814, rs28814423, rs544615223, rs9619935, rs12169581, rs12169197, rs5758207, rs75073804, rs9611485, rs4821993, rs9611486, rs35060074, rs13053242, rs9611487, rs371741435, rs73424602, rs12168518, rs12168550, rs570749136, rs397868126, rs5758209, rs9306351, rs9611488, rs5995990, rs111323630, rs6002245, rs5758211, rs543178226, rs35696419, rs4821998, rs62238687, rs12485034, rs4821999, rs5758212, rs8136923, rs5751033, rs4822000, rs8142276, rs8141730, rs9607771, rs7290458, rs7289989, rs9623320, rs5758216, rs12157997, rs35293411, rs561952708, rs5751038, rs182427987, rs577918263, rs67284381, rs5758222, rs5995992, rs61342075, rs738628, rs6002259, rs2899344, rs11090039, rs17002284, rs5758228, rs2024717, rs7286979, rs35055551, rs111775923, rs6002260, rs35343837, rs3216439, rs5758231, rs57411594, rs9611497, rs9607776, rs13058113, rs112111916, rs6002262, rs738629, rs11387442, rs112624735, rs2144342, rs146024498, rs8141750, rs55947928, rs58324709, rs738632, rs67837027, rs369631709, rs34509811, rs73176607, rs113673125, rs34149267, rs2064560, rs5758242, rs10717148, rs9611503, rs4820428, rs202227969, rs4820429, rs4822008, rs9611505, rs1569857, rs1569858, rs35429134, rs59568053, rs11306415, rs67744457, rs5751053, rs20551, rs7510675, rs4820431, rs4822011, rs76194580, rs66776572, rs35492332, rs1033611, rs4822013, rs5751056, rs8136962, rs58268766, rs2057070, rs5751058, rs9611509, rs6002271, rs9607779, rs136393, rs5751060, rs9611510, rs2076578, rs2076580, rs35333608, rs77339131, rs5758251, rs35497681, rs35508493, rs136394, rs136395, rs4408817, rs35050759, rs6002277, rs2143694, rs148040510, rs35063925, rs4822016, rs9607782, rs2092563, rs11913442, rs35866892, rs136401, rs11704286, rs35427601, rs9623345, rs8138990, rs5758259, rs11703115, rs136402, rs78947368, rs79546, rs117279218, rs139431, rs139433, rs139434, rs139438, rs139439, rs7290378, rs7289286, rs7289294, rs5758262, rs139440, rs139441, rs4820433, rs35184088, rs71200672, rs200967632, rs139442, rs139443, rs10553071, rs139445, rs8141477, rs12167677, rs12169035, rs139448, rs139449, rs3818003, rs139453, rs139455, rs139456, rs139459, rs139461, rs13058265, rs9611519, rs9611520, rs139464, rs139465, rs139466, rs139467, rs139468, rs2273085, rs139469, rs5758264, rs139470, rs79543, rs139471, rs139472, rs5758265, rs79545, rs5758266, rs34376261, rs5758267, rs2179744, rs5758268, rs139477, rs71328785, rs139480, rs3721, rs139482, rs139483, rs139486, rs5751069, rs9611522, rs58285002, rs139492, rs139493, rs2281336, rs139495, rs4820434, rs139496, rs139497, rs9611525, rs1953, rs3171692, rs1983631, rs139498, rs9611527, rs45627435, rs139500, rs11703267, rs139502, rs9611528, rs139503, rs7364221, rs113461580, rs139505, rs104974, rs139506, rs139507, rs470112, rs139509, rs4820435, rs2235849, rs139510, rs139511, rs546714507, rs576573138, rs139515, rs5751071, rs5751072, rs2235850, rs139516, rs139517, rs60041855, rs2284079, rs2413639, rs35445172, rs139519, rs2235852, rs139521, rs35457855, rs148776501, rs139524, rs5758274, rs139525, rs5751074, rs117255386, rs34333301, rs2267429, rs139526, rs6519249, rs71328790, rs376152766, rs9611540, rs6002310, rs139531, rs35821769, rs139534, rs9611542, rs139535, rs150478888, rs77074878, rs78158123, rs35336262, rs118089244, rs1969666, rs6002312, rs1535048, rs1984584, rs1003619, rs561243245, rs1984839, rs13056986, rs567276827, rs376277456, rs9611545, rs5996013, rs4822018, rs186698961, rs9607789, rs9607790, rs530319664, rs6002318, rs2024566, rs9611546, rs35192310, rs2092564, rs4822020, rs55658582, rs7292854, rs7287619, rs6002323, rs61298040, rs1883825, rs1883826, rs1883827, rs7289932, rs9611548, rs34011394, rs62238178, rs9611549, rs9611550, rs71328793, rs148827412, rs9611553, rs10579151, rs1807590, rs6002328, rs34182958, rs9611555, rs13057907, rs6002333, rs5758297, rs5751077, rs3927, rs5758300, rs368796113, rs4822021, rs6002337, rs9611556, rs9611557, rs111779762, rs2143695, rs8137373, rs2235845, rs3215566, rs5758301, rs4822022, rs5751080, rs1883828, rs2235846, rs4822023, rs5751081, rs761366, rs2281331, rs4239894, rs2281332, rs3817999, rs71803158, rs2281333, rs7290404, rs5758307, rs12484074, rs1109151, rs28638318, rs11090045, rs5751084, rs9538, rs56021266, rs6002351, rs9611561, rs4822024, rs10678780, rs5758311, rs9607798, rs9611562, rs4820437, rs201208816, rs113620641, rs5758314, rs4820438, rs9611565, rs9611566, rs5751086, rs9611567, rs6002358, rs9619963, rs201962734, rs57711468, rs9611569, rs7287294, rs73176682, rs4822025, rs2234052, rs2234053, rs9607799, rs2234058, rs2234059, rs3788584, rs767593, rs73176685, rs73176686, rs73176687, rs111763257, rs73176689, rs9611570, rs11546403, rs530707936, rs9607800, rs9607801, rs9611571, rs9611572, rs200040074, rs73176692, rs28604950, rs4822027, rs73176694, rs566421536, rs9611573, rs5758324, rs4822028, rs60119330, rs74484224, rs2073167, rs9611576, rs9611577, rs563024023, rs535322547, rs132901, rs132902, rs202645, rs132904, rs132905, rs132906, rs75784, rs169364, rs9611579, rs132907, rs6002372, rs5758335, rs132908, rs132909, rs561031700, rs75804965, rs5751094, rs132910, rs132911, rs132912, rs142168704, rs200742875, rs132914, rs132915, rs111611911, rs132916, rs132917, rs132918, rs202634, rs202635, rs132919, rs132920, rs202659, rs132921, rs132922, rs202661, rs202662, rs202663, rs202664, rs75208280, rs202665, rs202666, rs35110965, rs202667, rs2899345, rs5758341, rs5758342, rs56127793, rs5758343, rs60710547, rs5758344, rs5758345, rs2413643, rs2413644, rs420071, rs12165508, rs565346083, rs2142505, rs5758347, rs6002378, rs6002379, rs6002380, rs6002381, rs11370239, rs202613, rs202614, rs202616, rs188057, rs202617, rs202618, rs202619, rs9611588, rs113051466, rs202620, rs202622, rs9611589, rs202623, rs202624, rs202625, rs169362, rs5751101, rs7285041, rs6609, rs9611591, rs41276317, rs41276319, rs202641, rs202642, rs2011790, rs79005, rs71184805, rs71184806, rs560816747, rs202650, rs34651461, rs202652, rs71736771, rs71184808, rs169365, rs202653, rs106860, rs202654, rs202655, rs202656, rs202657, rs202658, rs202626, rs202627, rs202628, rs9607804, rs202629, rs202630, rs79008, rs202636, rs8136635, rs169363, rs202637, rs9607805, rs202638, rs5758364, rs9423, rs202639, rs33913007, rs11445364, rs5751107, rs5751108, rs5758365, rs6002385, rs11344396, rs6002386, rs79009, rs5758368, rs11304465, rs202631, rs505533, rs19573, rs3045389, rs569986588, rs79011, rs3045391, rs727563, rs169361, rs738140, rs9607809, rs79013, rs5845503, rs146585608, rs35948127, rs548469778, rs137830, rs2076199, rs137831, rs2413646, rs2413647, rs9611602, rs1569516, rs1799932, rs9611603, rs9619974, rs203320, rs17367716, rs203319, rs203318, rs11090049, rs9611604, rs375633363, rs11331024, rs12484694, rs73178621, rs71772435, rs17367849, rs4822032, rs371328828, rs1810460, rs1810461, rs73178625, rs73178626, rs2076198, rs4822033, rs4822034, rs9611606, rs9611607, rs192763715, rs116959331, rs148342157, rs56319767, rs73178632, rs28530678, rs169407, rs12483991, rs12483998, rs4822035, rs4822036, rs12483786, rs12484228, rs11554327, rs200175449, rs28623192, rs9607812, rs9607813, 22:41941587:T:TTTTGTTTG, rs5758389, rs73178638, rs56904812, rs4822037, rs9611609, rs34573218, rs9607814, rs374523118, rs578010550, rs540390143, rs9611610, rs144461701, rs9611611, rs76930421, rs113546599, rs9607815, rs9607816, rs56364401, rs73178641, rs551370270, 22:41952755:CTGTGTGTGTG:CTGTGTGTGTGTG, 22:41952755:CTGTGTGTGTG:CTGTGTGTGTGTGTGTG, rs12484175, rs1972057, rs12484722, rs9607818, rs567512590, rs41281291, rs12484467, rs570156461, rs4822038, rs9607819, rs369290527, rs143096365, rs4822039, rs9611612, rs9611613, rs12483860, rs12484254, rs397867958, rs6002402, rs567380043, rs554141972, rs6002405, rs9611615, rs4822040, rs73178647, rs7290990, rs7290991, rs6002406, rs5996037, rs5996038, rs2064164, rs527329866, rs6002408, rs78404259, rs1006407, rs4822043, rs4822044, rs4481089, rs5996039, rs9611618, rs566062876, rs535044596, rs9607821, rs2076200, rs4822045, rs9611619, rs4822046, rs57102627, rs62236532, rs4822047, rs4822048, rs545075977, rs12628667, rs28750375, rs4822049, rs3830756, rs8139993, rs148894219, rs145063118, rs80477, rs132761, rs71184819, rs132763, rs386395478, rs132765, rs550717729, rs132767, rs8135299, rs7284839, rs132768, rs564320650, rs5751129, rs2267437, rs132770, rs5758397, rs13055759, rs11705517, rs132771, rs34290865, rs5758398, rs132772, rs132773, rs132774, rs132776, rs132777, rs132779, rs9611636, rs34674929, rs16384, rs34374816, rs132781, rs8142745, rs16383, rs28741130, rs5751135, rs11434965, rs369518390, rs132784, rs132786, rs132787, rs28384790, rs28384792, rs132790, rs132791, rs11703638, rs132792, rs132793, rs576290205, rs132796, rs132797, rs132798, rs56331825, rs132802, rs132803, rs132804, rs132805, rs8779, rs132807, rs547702474, rs567101889, rs536062934, rs1807497, rs1811113, rs949438, rs7285944, rs5996050, rs11703145, rs5758404, rs5751136, rs60742191, rs5758405, rs5758406, rs5758407, rs5758408, rs5758409, rs575060615, rs6519270, rs148537066, rs5758411, rs2157287, rs5758412, rs5758414, rs564616797, rs13055632, rs13055804, rs13057349, rs13056262, rs546316422, rs62236556, rs5758415, rs5758416, rs11387808, rs35648432, rs58980344, rs35992965, rs549569107, rs10775759, rs71709375, rs5758420, rs739134, rs739135, rs35117663, rs2187795, rs575223402, rs2003816, rs11090056, rs66702434, rs554588358, rs2413652, rs8138780, rs5758426, rs5758427, rs5751139, rs739136, rs6002445, rs2097413, rs531280083, rs1988153, rs5758428, rs2413653, rs2413654, rs5751141, rs7364264, rs140926503, rs6002448, rs57285035, rs5758430, rs5758431, rs66525745, rs5758432, rs9306355, rs1807668, rs55994680, rs5751142, rs5758434, rs5996054, rs57977638, rs71184836, rs739129, rs11285552, rs62239561, rs540175683, rs12159188, rs2011053, rs55906525, rs5845506, rs1807669, rs739132, rs738422, rs60247043, rs2092274, rs5758436, rs7291736, rs5758437, rs552737742, rs2179332, rs5845507, rs2064189, rs5751144, rs2413656, rs2092275, rs13054514, rs5758439, rs5758440, rs5758441, rs5758442, rs5758443, rs5751145, rs5758444, rs2413657, rs2899346, rs11297750, rs768414, rs8141103, rs5758446, rs5758447, rs5751147, rs5751148, rs10706108, rs5751149, rs5758449, rs56663311, rs62236786, rs56138604, rs58323591, rs5996058, rs5758450, rs964898, rs964899, rs146710794, rs1883368, rs1883369, rs1883370, rs55688502, rs5758452, rs1807725, rs35211694, rs715498, rs1534932, rs2050031, rs2050032, rs17377643, rs5751150, rs5758458, rs202130156, rs5751151, rs4401299, rs5751153, rs5758459, rs2899347, rs713988, rs737749, rs2050033, rs56875800, rs71184839, rs2064188, rs5758461, rs11323279, rs2899348, rs2899349, rs2413659, rs11407966, rs1983576, rs5996062, rs11421181, rs6002474, rs5996063, rs6519288, rs5751156, rs6519289, rs17377987, rs5758464, rs11429191, rs55810731, rs9623450, rs5758465, rs5751159, rs5751160, rs5758466, rs560434518, rs200526451, rs6002480, rs4822050, rs45500192, rs139540, rs126092, rs10676540, 22:42180929:T:TTTTATTTATTTA, 22:42180929:T:TTTTA, rs138457901, rs139545, rs139550, rs139551, rs8137029, rs9607841, rs9611667, rs139553, rs139556, rs139557, rs139558, rs139559, rs73163343, rs9607842, rs4822052, rs4820443, rs542192822, rs1983554, rs4581989, rs1983555, rs139560, rs139561, rs139562, rs4239895, rs138345162, rs369943939, rs139564, rs139565, rs139566, rs6002494, rs7292782, rs73163354, rs5996069, rs74705753, rs4820444, rs4820445, rs112524762, rs9611671, rs4512, rs140944785, rs6002503, rs9611672, rs139568, rs139569, rs4822053, rs10654611, rs139571, rs139572, rs139573, rs4820446, rs377128130, rs6002505, rs7364123, rs56229399, rs4822055, rs79250360, rs4822056, rs8137791, rs8138849, rs41281295, rs41277466, rs41277467, rs35176431, rs148031821, rs77889640, rs55760438, rs57380124, rs4822057, rs4822058, rs11292056, rs10608168, rs2006638, rs76902725, rs4822060, rs7287010, rs7293096, rs111754749, rs1124998, rs58300625, rs7292219, rs34587252, rs80094991, rs138917325, rs67057013, rs55834311, rs7292386, rs17002706, rs2413662, rs4820447, rs4822061, rs4822062, rs73163396, rs8139212, rs112045239, rs6002545, rs73432628, rs8135804, rs67516067, rs73165147, rs12483944, rs6002551, rs73165152, rs111302247, rs3752592, rs148140943, rs34891893, rs71329131, rs552333912	ZC3H7B(0, intronic)	ACO2(0, exonic), ACO2(0, intronic), ACO2(0, NA), ACO2:POLR3H(0:0, UTR3), AL035681.1(463, downstream), AL035681.1(1294, intergenic), AL035681.1(250, upstream), AL080243.1(29, downstream), AL080243.1(1271, intergenic), AL080243.1(168, upstream), C22orf46(0, UTR3), C22orf46(0, exonic), C22orf46(0, intronic), C22orf46:Z83840.1(0:0, ncRNA_exonic), CCDC134(0, UTR3), CCDC134(0, UTR5), CCDC134(1908, intergenic), CCDC134(0, intronic), CENPM(493, downstream), CENPM(1394, intergenic), CENPM(0, intronic), CHADL(0, intronic), CHADL(180, upstream), CSDC2(0, UTR3), CSDC2(0, UTR5), CSDC2(1826, intergenic), CSDC2(0, intronic), CTA-223H9.9(209, downstream), CTA-223H9.9(10285, intergenic), CTA-223H9.9(0, ncRNA_exonic), CTA-223H9.9(135, upstream), CYP2D7P(0, intronic), DESI1(0, UTR3), DESI1(535, downstream), DESI1(3387, intergenic), DESI1(0, intronic), EP300(0, UTR5), EP300(0, exonic), EP300(1596, intergenic), EP300(0, intronic), EP300(571, upstream), EP300:RNU6-375P(0:0, ncRNA_exonic), EP300:RP1-85F18.6(0:0, ncRNA_exonic), EP300:RP1-85F18.6(0:0, ncRNA_intronic), EP300:RP1-85F18.6:RP1-85F18.5(0:0:0, ncRNA_exonic), EP300:RP1-85F18.6:RP1-85F18.5(0:0:0, ncRNA_intronic), L3MBTL2(0, exonic), L3MBTL2(1788, intergenic), L3MBTL2(0, intronic), L3MBTL2:CHADL(0:0, UTR3), L3MBTL2:RP4-756G23.5(0:0, exonic), L3MBTL2:RP4-756G23.5(0:0, ncRNA_exonic), L3MBTL2:RP4-756G23.5(0:0, ncRNA_intronic), MCHR1(10220, intergenic), MEI1(0, UTR3), MEI1(0, exonic), MEI1(0, intronic), MEI1(362, upstream), MEI1(0, NA), MKL1(9655, intergenic), MKL1(0, intronic), NHP2L1(0, UTR3), NHP2L1(1331, intergenic), NHP2L1(0, intronic), NHP2L1(0, NA), NHP2L1:C22orf46(0:0, intronic), PHF5A(0, UTR3), PHF5A(262, downstream), PHF5A(1274, intergenic), PHF5A(0, intronic), PMM1(1648, intergenic), PMM1(0, intronic), PMM1(61, upstream), POLR3H(0, UTR5), POLR3H(1138, intergenic), POLR3H(0, intronic), POLR3H(632, upstream), RANGAP1(0, UTR3), RANGAP1(0, UTR5), RANGAP1(955, downstream), RANGAP1(0, exonic), RANGAP1(1516, intergenic), RANGAP1(0, intronic), RANGAP1(0, NA), RBX1(0, UTR3), RBX1(1100, intergenic), RBX1(0, intronic), RP1-85F18.5(2549, intergenic), RP1-85F18.5(0, ncRNA_intronic), RP1-85F18.5(120, upstream), RP1-85F18.6:RP1-85F18.5(0:0, ncRNA_intronic), RP11-12M9.3(392, downstream), RP11-12M9.3(1058, intergenic), RP11-12M9.3(0, ncRNA_exonic), RP11-12M9.3(569, upstream), RP11-12M9.4(182, downstream), RP11-12M9.4(1817, intergenic), RP11-12M9.4(0, ncRNA_exonic), RP11-12M9.4(203, upstream), RP5-821D11.7(118, downstream), RP5-821D11.7(0, ncRNA_exonic), RP5-821D11.7:SREBF2(0:0, ncRNA_intronic), SEPT3(0, intronic), SLC25A17(0, UTR3), SLC25A17(0, UTR5), SLC25A17(786, downstream), SLC25A17(11754, intergenic), SLC25A17(0, intronic), SLC25A17(15, upstream), SREBF2(0, intronic), ST13(0, UTR5), ST13(0, intronic), TEF(0, UTR3), TEF(640, downstream), TEF(0, exonic), TEF(10058, intergenic), TEF(0, intronic), TEF(813, upstream), TEF(1953, NA), TNFRSF13C(3358, intergenic), TOB2(0, UTR3), TOB2(346, downstream), TOB2(0, exonic), TOB2(1758, intergenic), TOB2(0, intronic), WBP2NL(0, intronic), XPNPEP3(0, UTR3), XPNPEP3(0, intronic), XPNPEP3(0, NA), XPNPEP3:RBX1(0:0, intronic), XRCC6(0, UTR5), XRCC6(872, downstream), XRCC6(1111, intergenic), XRCC6(0, intronic), Y_RNA(209, downstream), Y_RNA(10158, intergenic), Y_RNA(214, upstream), ZC3H7B(0, UTR3), ZC3H7B(419, downstream), ZC3H7B(0, exonic), ZC3H7B(1071, intergenic), ZC3H7B(0, intronic), ZC3H7B(187, upstream)	ADSL, MCHR1, SLC25A17, ST13, XPNPEP3, RBX1, EP300, L3MBTL2, CHADL, RANGAP1, ZC3H7B, TEF, TOB2, PHF5A, ACO2, POLR3H, CSDC2, PMM1, DESI1, XRCC6, C22orf46, MEI1, CCDC134, SREBF2, TNFRSF13C, CENPM, WBP2NL, SMDT1	MKL1, SLC25A17, ST13, XPNPEP3, DNAJB7, RBX1, EP300, L3MBTL2, CHADL, RANGAP1, AL035681.1, ZC3H7B, TEF, TOB2, PHF5A, ACO2, POLR3H, CSDC2, PMM1, DESI1, XRCC6, NHP2L1, C22orf46, MEI1, CCDC134, SREBF2, TNFRSF13C, CENPM, SEPT3, WBP2NL	ACO2(Brain_cortex, Brain_Caudate_basal_ganglia, Brain_Cerebellum, Nerve_Tibial), ADSL(Brain_cortex, Brain_Cortex), CCDC134(Nerve_Tibial), CENPM(Brain_basalganglia, Brain_cerebellum, Brain_cortex, Brain_hippocampus, Brain_Amygdala, Brain_Anterior_cingulate_cortex_BA24, Brain_Caudate_basal_ganglia, Brain_Cerebellar_Hemisphere, Brain_Cerebellum, Brain_Cortex, Brain_Frontal_Cortex_BA9, Brain_Hippocampus, Brain_Hypothalamus, Brain_Nucleus_accumbens_basal_ganglia, Brain_Putamen_basal_ganglia, Brain_Spinal_cord_cervical_c1, Brain_Substantia_nigra, Nerve_Tibial), CHADL(Brain_basalganglia, Brain_cortex, Brain_Amygdala, Brain_Caudate_basal_ganglia, Brain_Cortex, Brain_Frontal_Cortex_BA9, Brain_Hippocampus, Brain_Nucleus_accumbens_basal_ganglia, Nerve_Tibial), CSDC2(Brain_basalganglia, Brain_cerebellum, Brain_cortex, Brain_Amygdala, Brain_Anterior_cingulate_cortex_BA24, Brain_Caudate_basal_ganglia, Brain_Cerebellar_Hemisphere, Brain_Cerebellum, Brain_Cortex, Brain_Frontal_Cortex_BA9, Brain_Hippocampus, Brain_Hypothalamus, Brain_Nucleus_accumbens_basal_ganglia, Brain_Putamen_basal_ganglia, Brain_Substantia_nigra, Nerve_Tibial), CYP2D6(Brain_cerebellum, Brain_cortex, Brain_Amygdala, Brain_Anterior_cingulate_cortex_BA24, Brain_Caudate_basal_ganglia, Brain_Cerebellar_Hemisphere, Brain_Cerebellum, Brain_Cortex, Brain_Frontal_Cortex_BA9, Brain_Hippocampus, Brain_Hypothalamus, Brain_Nucleus_accumbens_basal_ganglia, Brain_Putamen_basal_ganglia, Brain_Spinal_cord_cervical_c1, Nerve_Tibial), DESI1(Brain_cerebellum, Brain_cortex, Brain_Anterior_cingulate_cortex_BA24, Brain_Caudate_basal_ganglia, Brain_Cortex, Brain_Frontal_Cortex_BA9, Brain_Nucleus_accumbens_basal_ganglia, Brain_Putamen_basal_ganglia, Nerve_Tibial), EP300(Brain_cortex, Brain_Anterior_cingulate_cortex_BA24, Brain_Caudate_basal_ganglia, Brain_Cerebellar_Hemisphere, Brain_Cerebellum, Brain_Cortex, Brain_Hippocampus, Brain_Hypothalamus, Brain_Nucleus_accumbens_basal_ganglia, Brain_Putamen_basal_ganglia, Nerve_Tibial), L3MBTL2(Brain_cerebellum, Brain_cortex, Brain_Amygdala, Brain_Anterior_cingulate_cortex_BA24, Brain_Caudate_basal_ganglia, Brain_Cerebellar_Hemisphere, Brain_Cerebellum, Brain_Cortex, Brain_Frontal_Cortex_BA9, Brain_Hippocampus, Brain_Hypothalamus, Brain_Nucleus_accumbens_basal_ganglia, Brain_Putamen_basal_ganglia), MCHR1(Brain_cerebellum, Brain_cortex, Brain_Anterior_cingulate_cortex_BA24, Brain_Cerebellum, Brain_Cortex, Brain_Frontal_Cortex_BA9, Brain_Hippocampus, Nerve_Tibial), MEI1(Brain_cortex, Brain_Anterior_cingulate_cortex_BA24, Brain_Caudate_basal_ganglia, Brain_Cortex, Brain_Frontal_Cortex_BA9, Brain_Hippocampus, Brain_Hypothalamus, Brain_Putamen_basal_ganglia, Brain_Spinal_cord_cervical_c1, Nerve_Tibial), NAGA(Brain_cerebellum, Brain_cortex, Brain_Anterior_cingulate_cortex_BA24, Brain_Caudate_basal_ganglia, Brain_Cerebellar_Hemisphere, Brain_Cerebellum, Brain_Cortex, Brain_Frontal_Cortex_BA9, Brain_Hippocampus, Brain_Nucleus_accumbens_basal_ganglia, Brain_Putamen_basal_ganglia, Brain_Spinal_cord_cervical_c1, Nerve_Tibial), NDUFA6(Brain_cortex, Brain_Frontal_Cortex_BA9, Brain_Nucleus_accumbens_basal_ganglia, Nerve_Tibial), PMM1(Brain_cortex, Brain_Frontal_Cortex_BA9, Brain_Putamen_basal_ganglia, Nerve_Tibial), POLR3H(Brain_cerebellum, Brain_cortex, Brain_hippocampus, Brain_Amygdala, Brain_Anterior_cingulate_cortex_BA24, Brain_Caudate_basal_ganglia, Brain_Cerebellar_Hemisphere, Brain_Cerebellum, Brain_Cortex, Brain_Frontal_Cortex_BA9, Brain_Hippocampus, Brain_Hypothalamus, Brain_Nucleus_accumbens_basal_ganglia, Brain_Putamen_basal_ganglia, Brain_Spinal_cord_cervical_c1, Nerve_Tibial), RANGAP1(Brain_cortex, Brain_Caudate_basal_ganglia, Brain_Cerebellum, Nerve_Tibial), SLC25A17(Brain_cerebellum, Brain_cortex, Brain_Caudate_basal_ganglia, Brain_Cerebellum, Brain_Frontal_Cortex_BA9, Brain_Hypothalamus, Brain_Nucleus_accumbens_basal_ganglia, Brain_Putamen_basal_ganglia, Nerve_Tibial), SMDT1(Brain_cerebellum, Brain_cortex, Brain_Amygdala, Brain_Anterior_cingulate_cortex_BA24, Brain_Caudate_basal_ganglia, Brain_Cerebellar_Hemisphere, Brain_Cerebellum, Brain_Cortex, Brain_Frontal_Cortex_BA9, Brain_Hypothalamus, Brain_Nucleus_accumbens_basal_ganglia, Brain_Putamen_basal_ganglia, Brain_Spinal_cord_cervical_c1, Nerve_Tibial), SREBF2(Brain_cortex, Nerve_Tibial), ST13(Brain_cerebellum, Brain_Hippocampus, Nerve_Tibial), TEF(Brain_cerebellum, Brain_cortex, Nerve_Tibial), TNFRSF13C(Brain_cerebellum, Brain_cortex, Brain_Amygdala, Brain_Anterior_cingulate_cortex_BA24, Brain_Caudate_basal_ganglia, Brain_Cerebellar_Hemisphere, Brain_Cerebellum, Brain_Cortex, Brain_Frontal_Cortex_BA9, Brain_Hippocampus, Brain_Hypothalamus, Brain_Nucleus_accumbens_basal_ganglia, Brain_Putamen_basal_ganglia, Nerve_Tibial), TOB2(Nerve_Tibial), WBP2NL(Brain_cerebellum, Brain_cortex, Brain_Anterior_cingulate_cortex_BA24, Brain_Caudate_basal_ganglia, Brain_Cerebellum, Brain_Frontal_Cortex_BA9, Brain_Hypothalamus, Brain_Nucleus_accumbens_basal_ganglia, Nerve_Tibial), XPNPEP3(Brain_cerebellum, Brain_cortex, Brain_Amygdala, Brain_Caudate_basal_ganglia, Brain_Cerebellar_Hemisphere, Brain_Cerebellum, Brain_Cortex, Brain_Frontal_Cortex_BA9, Brain_Hippocampus, Brain_Hypothalamus, Brain_Nucleus_accumbens_basal_ganglia, Brain_Putamen_basal_ganglia, Brain_Spinal_cord_cervical_c1, Brain_Substantia_nigra, Nerve_Tibial), XRCC6(Brain_cortex, Brain_Caudate_basal_ganglia, Brain_Putamen_basal_ganglia, Nerve_Tibial), ZC3H7B(Brain_cerebellum, Brain_cortex, Brain_Anterior_cingulate_cortex_BA24, Brain_Caudate_basal_ganglia, Brain_Cerebellar_Hemisphere, Brain_Cerebellum, Brain_Cortex, Brain_Frontal_Cortex_BA9, Brain_Hypothalamus, Brain_Putamen_basal_ganglia, Nerve_Tibial)		ACO2(Brain_Cortex, Brain_Frontal_Cortex_BA9, Nerve_Tibial), CSDC2(Brain_Amygdala, Brain_Anterior_cingulate_cortex_BA24, Brain_Caudate_basal_ganglia, Brain_Cerebellum, Brain_Cortex, Brain_Frontal_Cortex_BA9, Brain_Hippocampus, Brain_Hypothalamus, Brain_Nucleus_accumbens_basal_ganglia, Brain_Putamen_basal_ganglia, Nerve_Tibial), CYP2D6(Brain_Amygdala, Brain_Anterior_cingulate_cortex_BA24, Brain_Caudate_basal_ganglia, Brain_Cerebellar_Hemisphere, Brain_Cerebellum, Brain_Cortex, Brain_Frontal_Cortex_BA9, Brain_Hippocampus, Brain_Hypothalamus, Brain_Nucleus_accumbens_basal_ganglia, Brain_Putamen_basal_ganglia, Brain_Substantia_nigra, Nerve_Tibial), L3MBTL2(Brain_Anterior_cingulate_cortex_BA24, Brain_Cerebellar_Hemisphere, Brain_Cortex, Brain_Frontal_Cortex_BA9, Nerve_Tibial), NAGA(Nerve_Tibial), PHF5A(Nerve_Tibial), PMM1(Brain_Anterior_cingulate_cortex_BA24, Brain_Cortex, Brain_Hippocampus, Brain_Putamen_basal_ganglia), RANGAP1(Brain_Cerebellar_Hemisphere, Nerve_Tibial), SREBF2(Nerve_Tibial), XPNPEP3(Brain_Amygdala, Brain_Anterior_cingulate_cortex_BA24, Brain_Caudate_basal_ganglia, Brain_Cerebellar_Hemisphere, Brain_Cerebellum, Brain_Cortex, Brain_Frontal_Cortex_BA9, Brain_Hippocampus, Brain_Hypothalamus, Brain_Nucleus_accumbens_basal_ganglia, Brain_Putamen_basal_ganglia, Brain_Spinal_cord_cervical_c1, Brain_Substantia_nigra, Nerve_Tibial)	ACO2(Brain_jerber2021Dopaminergic_D11.FPP, Brain_jerber2021Dopaminergic_D11.P_FPP, Brain_jerber2021Dopaminergic_D52.DA.untreated, Brain_jerber2021Dopaminergic_D52.Epen1.ROT_treated, Brain_singlebrain_Ast, Brain_singlebrain_Ast1, Brain_singlebrain_Ext4, Brain_singlebrain_IN, Brain_singlebrain_IN1, Brain_singlebrain_IN6, Brain_singlebrain_IN7, Brain_singlebrain_OD2), ADSL(Brain_singlebrain_IN5, Brain_singlebrain_MG4), C22orf46(Brain_jerber2021Dopaminergic_D52.Astro.ROT_treated), CCDC134(Brain_jerber2021Dopaminergic_D11.P_FPP, Brain_jerber2021Dopaminergic_D30.Epen1, Brain_jerber2021Dopaminergic_D52.Sert.ROT_treated, Brain_jerber2021Dopaminergic_D52.Sert.untreated, Brain_singlebrain_End, Brain_singlebrain_Ext, Brain_singlebrain_Ext4, Brain_singlebrain_Ext7, Brain_singlebrain_Ext8, Brain_singlebrain_MG, Brain_singlebrain_OD, Brain_singlebrain_OD2, Brain_singlebrain_OD3), CENPM(Brain_jerber2021Dopaminergic_D11.FPP, Brain_jerber2021Dopaminergic_D30.Epen1, Brain_jerber2021Dopaminergic_D30.Sert, Brain_jerber2021Dopaminergic_D52.Sert.ROT_treated, Brain_jerber2021Dopaminergic_D52.Sert.untreated, Brain_brainscope_L2.3.IT), CHADL(Brain_jerber2021Dopaminergic_D30.Epen1, Brain_singlebrain_Ast, Brain_singlebrain_Ast1), CSDC2(Brain_bryois2022Brain_Excitatory.neurons, Brain_bryois2022Brain_Astrocytes, Brain_jerber2021Dopaminergic_D11.FPP, Brain_jerber2021Dopaminergic_D52.DA.ROT_treated, Brain_jerber2021Dopaminergic_D52.DA.untreated, Brain_jerber2021Dopaminergic_D52.Epen1.ROT_treated, Brain_jerber2021Dopaminergic_D52.pseudobulk.untreated, Brain_singlebrain_Ast, Brain_singlebrain_Ast1, Brain_singlebrain_Ast2, Brain_singlebrain_Ast3, Brain_singlebrain_Ast4, Brain_singlebrain_Ext, Brain_singlebrain_Ext1, Brain_singlebrain_Ext4, Brain_singlebrain_Ext8, Brain_singlebrain_IN, Brain_singlebrain_IN1, Brain_brainscope_Astro), CYB5R3(Brain_singlebrain_MG2), CYP2D6(Brain_bryois2022Brain_Excitatory.neurons), DESI1(Brain_jerber2021Dopaminergic_D52.pseudobulk.untreated, Brain_singlebrain_MG2), EP300(Brain_jerber2021Dopaminergic_D52.DA.ROT_treated, Brain_jerber2021Dopaminergic_D52.Epen1.ROT_treated, Brain_singlebrain_Ext2, Brain_singlebrain_Ext6, Brain_singlebrain_Ext7), L3MBTL2(Brain_jerber2021Dopaminergic_D52.pseudobulk.untreated, Brain_singlebrain_Ast2, Brain_singlebrain_Ext, Brain_singlebrain_Ext1, Brain_singlebrain_Ext4, Brain_singlebrain_Ext6, Brain_singlebrain_Ext8, Brain_singlebrain_IN, Brain_singlebrain_IN4, Brain_singlebrain_IN7, Brain_singlebrain_OD), MCHR1(Brain_jerber2021Dopaminergic_D30.DA, Brain_jerber2021Dopaminergic_D52.DA.untreated, Brain_singlebrain_IN5, Brain_singlebrain_MiGA3), MEI1(Brain_bryois2022Brain_Pericytes, Brain_singlebrain_Ext7, Brain_singlebrain_Ext8, Brain_singlebrain_MG, Brain_singlebrain_MG2), NAGA(Brain_bryois2022Brain_Excitatory.neurons, Brain_jerber2021Dopaminergic_D52.Astro.untreated, Brain_jerber2021Dopaminergic_D52.pseudobulk.untreated, Brain_jerber2021Dopaminergic_D52.Sert.untreated), PHF5A(Brain_bryois2022Brain_Inhibitory.neurons, Brain_jerber2021Dopaminergic_D11.FPP, Brain_jerber2021Dopaminergic_D30.FPP, Brain_jerber2021Dopaminergic_D11.P_FPP, Brain_jerber2021Dopaminergic_D30.DA, Brain_jerber2021Dopaminergic_D30.Epen1, Brain_jerber2021Dopaminergic_D30.Sert, Brain_jerber2021Dopaminergic_D52.DA.ROT_treated, Brain_jerber2021Dopaminergic_D52.DA.untreated, Brain_jerber2021Dopaminergic_D52.Epen1.ROT_treated, Brain_jerber2021Dopaminergic_D52.Epen1.untreated, Brain_jerber2021Dopaminergic_D52.pseudobulk.untreated, Brain_jerber2021Dopaminergic_D52.Sert.ROT_treated, Brain_jerber2021Dopaminergic_D52.Sert.untreated, Brain_singlebrain_Ext, Brain_singlebrain_Ext1, Brain_singlebrain_Ext4, Brain_singlebrain_MiGA3, Brain_singlebrain_OD, Brain_singlebrain_OD3, Brain_singlebrain_OPC2), PMM1(Brain_jerber2021Dopaminergic_D11.FPP, Brain_jerber2021Dopaminergic_D30.FPP, Brain_jerber2021Dopaminergic_D11.P_FPP, Brain_jerber2021Dopaminergic_D30.DA, Brain_jerber2021Dopaminergic_D30.Epen1, Brain_jerber2021Dopaminergic_D30.Sert, Brain_jerber2021Dopaminergic_D52.Astro.ROT_treated, Brain_jerber2021Dopaminergic_D52.Astro.untreated, Brain_jerber2021Dopaminergic_D52.DA.ROT_treated, Brain_jerber2021Dopaminergic_D52.DA.untreated, Brain_jerber2021Dopaminergic_D52.Epen1.ROT_treated, Brain_jerber2021Dopaminergic_D52.Epen1.untreated, Brain_jerber2021Dopaminergic_D52.pseudobulk.untreated, Brain_jerber2021Dopaminergic_D52.Sert.ROT_treated, Brain_jerber2021Dopaminergic_D52.Sert.untreated, Brain_singlebrain_Ast, Brain_singlebrain_Ast1, Brain_singlebrain_IN5, Brain_singlebrain_MG4), POLR3H(Brain_bryois2022Brain_Excitatory.neurons, Brain_jerber2021Dopaminergic_D11.FPP, Brain_jerber2021Dopaminergic_D11.P_FPP, Brain_jerber2021Dopaminergic_D30.DA, Brain_jerber2021Dopaminergic_D30.Sert, Brain_jerber2021Dopaminergic_D52.Astro.ROT_treated, Brain_jerber2021Dopaminergic_D52.Astro.untreated, Brain_jerber2021Dopaminergic_D52.DA.ROT_treated, Brain_jerber2021Dopaminergic_D52.DA.untreated, Brain_jerber2021Dopaminergic_D52.Epen1.ROT_treated, Brain_jerber2021Dopaminergic_D52.Epen1.untreated, Brain_jerber2021Dopaminergic_D52.pseudobulk.untreated, Brain_jerber2021Dopaminergic_D52.Sert.untreated, Brain_singlebrain_Ast3, Brain_singlebrain_Ast4, Brain_singlebrain_Ext, Brain_singlebrain_Ext1, Brain_singlebrain_Ext2, Brain_singlebrain_Ext4, Brain_singlebrain_Ext5, Brain_singlebrain_Ext6, Brain_singlebrain_Ext7, Brain_singlebrain_Ext8, Brain_singlebrain_IN, Brain_singlebrain_IN1, Brain_singlebrain_IN4, Brain_singlebrain_IN7, Brain_singlebrain_OD, Brain_brainscope_L2.3.IT, Brain_brainscope_L6.IT), RANGAP1(Brain_jerber2021Dopaminergic_D11.FPP, Brain_jerber2021Dopaminergic_D11.P_FPP, Brain_singlebrain_Ext, Brain_singlebrain_MG), RBX1(Brain_jerber2021Dopaminergic_D30.FPP, Brain_jerber2021Dopaminergic_D52.DA.untreated, Brain_singlebrain_Ext2, Brain_singlebrain_Ext7, Brain_singlebrain_Ext8, Brain_singlebrain_IN4), SGSM3(Brain_jerber2021Dopaminergic_D52.Astro.untreated), SLC25A17(Brain_jerber2021Dopaminergic_D52.Astro.ROT_treated, Brain_singlebrain_Ext, Brain_singlebrain_Ext1, Brain_singlebrain_Ext2, Brain_singlebrain_Ext4, Brain_singlebrain_Ext5, Brain_singlebrain_Ext8, Brain_singlebrain_IN, Brain_singlebrain_IN2, Brain_singlebrain_OD3, Brain_singlebrain_OPC, Brain_singlebrain_OPC1), SMDT1(Brain_jerber2021Dopaminergic_D11.FPP, Brain_jerber2021Dopaminergic_D30.FPP, Brain_jerber2021Dopaminergic_D11.P_FPP, Brain_jerber2021Dopaminergic_D30.DA, Brain_jerber2021Dopaminergic_D52.Astro.untreated, Brain_jerber2021Dopaminergic_D52.DA.ROT_treated, Brain_jerber2021Dopaminergic_D52.DA.untreated, Brain_jerber2021Dopaminergic_D52.pseudobulk.untreated, Brain_jerber2021Dopaminergic_D52.Sert.ROT_treated, Brain_jerber2021Dopaminergic_D52.Sert.untreated), SREBF2(Brain_jerber2021Dopaminergic_D30.FPP, Brain_singlebrain_Ext1, Brain_singlebrain_Ext7, Brain_singlebrain_IN7, Brain_singlebrain_OD3), ST13(Brain_jerber2021Dopaminergic_D52.DA.ROT_treated, Brain_jerber2021Dopaminergic_D52.pseudobulk.untreated, Brain_singlebrain_Ast4, Brain_singlebrain_IN7), TCF20(Brain_bryois2022Brain_Oligodendrocytes, Brain_jerber2021Dopaminergic_D52.pseudobulk.untreated), TEF(Brain_bryois2022Brain_Astrocytes, Brain_jerber2021Dopaminergic_D11.FPP, Brain_jerber2021Dopaminergic_D52.DA.untreated, Brain_jerber2021Dopaminergic_D52.Sert.untreated, Brain_singlebrain_OPC), TNFRSF13C(Brain_singlebrain_MG4, Brain_singlebrain_MiGA3, Brain_brainscope_L2.3.IT), TOB2(Brain_bryois2022Brain_Oligodendrocytes, Brain_bryois2022Brain_Excitatory.neurons, Brain_jerber2021Dopaminergic_D52.DA.untreated, Brain_jerber2021Dopaminergic_D52.Epen1.ROT_treated, Brain_jerber2021Dopaminergic_D52.Epen1.untreated, Brain_singlebrain_Ast3, Brain_singlebrain_Ext, Brain_singlebrain_IN1, Brain_singlebrain_MG, Brain_singlebrain_MG1, Brain_singlebrain_OD, Brain_singlebrain_OD1, Brain_singlebrain_OPC), WBP2NL(Brain_bryois2022Brain_Oligodendrocytes, Brain_bryois2022Brain_OPCs, Brain_bryois2022Brain_Excitatory.neurons, Brain_bryois2022Brain_Inhibitory.neurons, Brain_bryois2022Brain_Astrocytes, Brain_brainscope_L2.3.IT, Brain_brainscope_L5.IT, Brain_brainscope_OPC), XPNPEP3(Brain_bryois2022Brain_Microglia, Brain_bryois2022Brain_Oligodendrocytes, Brain_jerber2021Dopaminergic_D11.FPP, Brain_jerber2021Dopaminergic_D30.FPP, Brain_jerber2021Dopaminergic_D11.P_FPP, Brain_jerber2021Dopaminergic_D30.DA, Brain_jerber2021Dopaminergic_D30.Epen1, Brain_jerber2021Dopaminergic_D30.Sert, Brain_jerber2021Dopaminergic_D52.Astro.ROT_treated, Brain_jerber2021Dopaminergic_D52.Astro.untreated, Brain_jerber2021Dopaminergic_D52.DA.ROT_treated, Brain_jerber2021Dopaminergic_D52.Epen1.ROT_treated, Brain_jerber2021Dopaminergic_D52.Epen1.untreated, Brain_jerber2021Dopaminergic_D52.pseudobulk.untreated, Brain_jerber2021Dopaminergic_D52.Sert.ROT_treated, Brain_jerber2021Dopaminergic_D52.Sert.untreated, Brain_singlebrain_Ext3, Brain_singlebrain_IN, Brain_singlebrain_MG, Brain_singlebrain_OD3), XRCC6(Brain_jerber2021Dopaminergic_D11.FPP, Brain_jerber2021Dopaminergic_D11.P_FPP, Brain_jerber2021Dopaminergic_D52.Epen1.ROT_treated, Brain_jerber2021Dopaminergic_D52.Epen1.untreated, Brain_jerber2021Dopaminergic_D52.pseudobulk.untreated, Brain_jerber2021Dopaminergic_D52.Sert.ROT_treated, Brain_jerber2021Dopaminergic_D52.Sert.untreated, Brain_singlebrain_Ext4, Brain_singlebrain_MG), ZC3H7B(Brain_bryois2022Brain_OPCs, Brain_jerber2021Dopaminergic_D52.Astro.ROT_treated, Brain_jerber2021Dopaminergic_D52.pseudobulk.untreated, Brain_singlebrain_IN3, Brain_singlebrain_OD, Brain_singlebrain_OD1, Brain_singlebrain_OD2, Brain_singlebrain_OPC, Brain_singlebrain_OPC1, Brain_brainscope_L2.3.IT)	GTPBP1(Fetal_Cortex), APOBEC3C(Adult_Cortex), SYNGR1(Adult_Cortex:Fetal_Cortex), TAB1(Adult_Cortex:Fetal_Cortex), MIEF1(Adult_Cortex:Fetal_Cortex), ATF4(Fetal_Cortex), RPS19BP1(Fetal_Cortex), TNRC6B(Fetal_Cortex), ADSL(Adult_Cortex:Fetal_Cortex), SGSM3(Adult_Cortex:Fetal_Cortex), MCHR1(Adult_Cortex), SLC25A17(Adult_Cortex:Fetal_Cortex), ST13(Adult_Cortex:Fetal_Cortex), XPNPEP3(Adult_Cortex:Fetal_Cortex), DNAJB7(Adult_Cortex:Fetal_Cortex), RBX1(Promoter_anchored_loops:Adult_Cortex:Fetal_Cortex), EP300(Promoter_anchored_loops:Adult_Cortex:Fetal_Cortex), L3MBTL2(EP_links_oneway:Promoter_anchored_loops), CHADL(Promoter_anchored_loops), RANGAP1(Promoter_anchored_loops), AL035681.1(Promoter_anchored_loops), ZC3H7B(Promoter_anchored_loops:Adult_Cortex), TEF(Promoter_anchored_loops:Adult_Cortex), TOB2(Promoter_anchored_loops:Adult_Cortex:Fetal_Cortex:Hippocampus:Neural_Progenitor_Cell), PHF5A(Adult_Cortex:Fetal_Cortex:Hippocampus:Neural_Progenitor_Cell), ACO2(Adult_Cortex:Fetal_Cortex:Hippocampus:Neural_Progenitor_Cell), POLR3H(Adult_Cortex:Fetal_Cortex), CSDC2(Adult_Cortex:Fetal_Cortex), PMM1(Promoter_anchored_loops:Adult_Cortex), DESI1(Promoter_anchored_loops:Adult_Cortex:Fetal_Cortex), XRCC6(Promoter_anchored_loops:Adult_Cortex:Fetal_Cortex), NHP2L1(Adult_Cortex:Fetal_Cortex), C22orf46(Adult_Cortex:Fetal_Cortex), MEI1(Promoter_anchored_loops:Adult_Cortex:Fetal_Cortex), CCDC134(Adult_Cortex:Fetal_Cortex), SREBF2(Promoter_anchored_loops:Adult_Cortex:Fetal_Cortex), TNFRSF13C(Promoter_anchored_loops), CENPM(Adult_Cortex:Fetal_Cortex), FAM109B(Adult_Cortex), SMDT1(Adult_Cortex), RRP7A(Promoter_anchored_loops), SERHL2(Promoter_anchored_loops)
Table S7b. Panic disorder gene annotation position xQTL chromatin interaction
rsID	Chr	Pos	Effect Allele	Other Allele	Beta	SE	P	Freq Effect Allele	SNPs in LD (p < 0.05)	Gene nearest lead SNP (distance, function)	Gene nearest significant SNPs in LD (distance, function)	Genes (annotated with 3 or more methods)	Gene: positional	Gene: eQTL (tissue)	Gene: pQTL (tissue)	Gene: sQTL (tissue)	Gene: sceQTL (tissue)	Gene: chromatin interaction (tissue)
rs7540965	1	41096863	T	C	0.0545	0.0092	3.43e-09	0.3412	rs199625564, rs12139707, rs12750298, rs2362438, rs1986363, rs540727664, rs200172434, rs12038859, rs12039943, rs1572513, rs4660436, rs4660437, rs12073103, rs6679895, rs79889702, rs6680512, rs12128397, rs12043398, rs11208461, rs11806098, rs11806101, rs4660438, rs12727203, rs12134058, rs626067, rs640319, rs552684322, rs669863, rs682981, rs57150597, rs529629, rs504930, rs503233, rs590775, rs34865869, rs9438942, rs9439027, rs9439028, rs9438943, rs552065, rs620460, rs489690, rs486164, rs566235, rs542422, rs542248, rs682056, rs511210, rs10650221, rs589883, rs558237, rs618144, rs531099651, rs529762, rs524267, rs500586, rs598137, rs11208528, rs504242, rs374369861, rs660253, rs7520333, rs570671, rs72941570, rs67894323, rs397863799, rs528198507, rs7545359, rs7553191, rs2076334, rs2076333, rs61779213, rs112591186, rs72659525, rs542214, rs482527, rs7368217, rs2253835, rs111459398, rs3767955, rs579448, rs12562229, rs3820527, rs587963, rs587064, rs4660439, rs7524868, rs7535398, rs491619, rs2076332, rs1534955, rs11208588, rs60659564, rs11208590, rs111485258, rs11803360, rs550205021, rs850009, rs12133630, rs7542025, rs560726899, rs7520394, rs56247023, rs55954637, rs3820528, rs472562, rs3820529, rs4660440, rs200219484, rs3830765, rs2780944, rs12728027, rs35963303, rs2744807, rs12032282, rs12039463, rs4660169, rs488096, rs10458576, rs61280821, rs2744805, rs4660441, rs2744804, rs2092327, rs12139249, rs34090113, rs35776814, rs535968581, rs112093676, rs56265209, rs4332353, rs59433917, rs140155685, rs61779233, rs12044426, rs61006265, rs34518757, rs12027614, rs4660171, rs4660172, rs557867085, rs61779235, rs61779236, rs61779237, rs12145212, rs12144403, rs965949, rs10789187, rs2744801, rs10789191, rs7519348, rs551819757, rs1008204, rs1008203, rs12402566, rs10889577, rs11208725, rs11307589, rs6679613, rs7520281, rs7522671, rs11803654, rs11208734, rs201054368, rs7518568, rs4660445, rs11805860, rs150388369, rs554612416, rs140595968, rs12034952, rs75699508, rs12073537, rs11333420, rs1534956, rs531758773, rs2361647, rs34878179, rs33997341, rs151186705, rs34302655, rs11208783, rs7555125, rs2885325, rs72305291, rs11208791, rs566297137, rs530348029, rs10889596, rs1057925, rs140790695, rs10889601, rs3818758, rs28390241, rs10789206, rs6700177, rs928508, rs11208827, rs11208828, rs11208830, rs823678, rs823685, rs10889608, rs3754176, rs753753, rs823675, rs823674, rs2780948, rs1327887, rs10590121, rs2780947, rs2769255, rs17361386, rs2769258	RIMS3(0, intronic)	EXO5(0, intronic), GTF2F2P2(10037, intergenic), GTF2F2P2(990, upstream), KCNQ4(2060, intergenic), KCNQ4(0, intronic), NFYC(112, downstream), NFYC(0, exonic), NFYC(1935, intergenic), NFYC(0, intronic), NFYC-AS1(565, downstream), NFYC-AS1(0, ncRNA_exonic), RIMS3(0, UTR3), RIMS3(0, UTR5), RIMS3(11141, intergenic), RIMS3(0, intronic), RIMS3(68, upstream), RP1-63P18.2(10313, intergenic), RP4-739H11.3(1146, intergenic), RP4-739H11.3(0, ncRNA_intronic), ZFP69(4751, intergenic), ZFP69(0, intronic), ZNF684(199, upstream)	ZFP69, EXO5, ZNF684, RIMS3, NFYC, KCNQ4	ZFP69B, ZFP69, EXO5, ZNF684, RIMS3, NFYC, KCNQ4	EXO5(Brain_cortex, Brain_Anterior_cingulate_cortex_BA24, Brain_Hypothalamus, Brain_Substantia_nigra, Nerve_Tibial), KCNQ4(Brain_Caudate_basal_ganglia, Brain_Nucleus_accumbens_basal_ganglia, Brain_Substantia_nigra, Nerve_Tibial), NFYC(Brain_cerebellum, Brain_cortex, Brain_Anterior_cingulate_cortex_BA24, Brain_Cerebellar_Hemisphere, Brain_Cerebellum, Brain_Frontal_Cortex_BA9, Brain_Nucleus_accumbens_basal_ganglia, Brain_Putamen_basal_ganglia, Brain_Spinal_cord_cervical_c1, Nerve_Tibial), RIMS3(Brain_basalganglia, Brain_cortex, Brain_Nucleus_accumbens_basal_ganglia), ZFP69(Brain_cerebellum, Brain_cortex, Brain_spinalcord, Brain_Amygdala, Brain_Anterior_cingulate_cortex_BA24, Brain_Caudate_basal_ganglia, Brain_Cerebellar_Hemisphere, Brain_Cerebellum, Brain_Cortex, Brain_Frontal_Cortex_BA9, Brain_Hippocampus, Brain_Hypothalamus, Brain_Putamen_basal_ganglia, Brain_Substantia_nigra, Nerve_Tibial), ZMPSTE24(Brain_Caudate_basal_ganglia)		NFYC(Brain_Cerebellum, Nerve_Tibial), ZNF684(Nerve_Tibial)	CTPS1(Brain_bryois2022Brain_Microglia, Brain_bryois2022Brain_Oligodendrocytes, Brain_jerber2021Dopaminergic_D52.DA.untreated, Brain_jerber2021Dopaminergic_D52.Epen1.untreated, Brain_singlebrain_OD2), EXO5(Brain_bryois2022Brain_Oligodendrocytes, Brain_jerber2021Dopaminergic_D52.Astro.ROT_treated), MYCL(Brain_singlebrain_MG4), NFYC(Brain_bryois2022Brain_Oligodendrocytes, Brain_bryois2022Brain_Astrocytes, Brain_jerber2021Dopaminergic_D30.DA, Brain_jerber2021Dopaminergic_D52.DA.ROT_treated, Brain_jerber2021Dopaminergic_D52.pseudobulk.untreated, Brain_singlebrain_Ast1), PPT1(Brain_bryois2022Brain_Microglia), RIMS3(Brain_singlebrain_Ext4, Brain_singlebrain_Ext8), RLF(Brain_jerber2021Dopaminergic_D52.Epen1.ROT_treated, Brain_singlebrain_Ext), SCMH1(Brain_bryois2022Brain_Microglia, Brain_jerber2021Dopaminergic_D30.Epen1, Brain_jerber2021Dopaminergic_D52.Astro.untreated, Brain_jerber2021Dopaminergic_D52.Sert.ROT_treated), SLFNL1(Brain_singlebrain_IN2), SMAP2(Brain_jerber2021Dopaminergic_D52.Astro.ROT_treated, Brain_jerber2021Dopaminergic_D52.Sert.ROT_treated), TRIT1(Brain_singlebrain_Ext3), ZFP69(Brain_bryois2022Brain_Oligodendrocytes, Brain_bryois2022Brain_Astrocytes, Brain_jerber2021Dopaminergic_D11.FPP, Brain_jerber2021Dopaminergic_D52.Epen1.ROT_treated), ZFP69B(Brain_jerber2021Dopaminergic_D52.Astro.ROT_treated, Brain_singlebrain_IN3), ZNF684(Brain_jerber2021Dopaminergic_D11.FPP, Brain_jerber2021Dopaminergic_D30.DA, Brain_jerber2021Dopaminergic_D52.pseudobulk.untreated, Brain_jerber2021Dopaminergic_D52.Sert.ROT_treated)	PPT1(Adult_Cortex), ZNF684(Adult_Cortex:Fetal_Cortex), RIMS3(Promoter_anchored_loops:Adult_Cortex:Fetal_Cortex), NFYC(Adult_Cortex:Fetal_Cortex), KCNQ4(Adult_Cortex:Fetal_Cortex), CITED4(Promoter_anchored_loops), CTPS1(Adult_Cortex:Fetal_Cortex), FOXJ3(Adult_Cortex)
rs3101336	1	72751185	T	C	-0.0719	0.0096	8.372e-14	0.3809	rs67512225, rs11209896, rs1905977, rs12564163, rs1905976, rs2422134, rs1026999, rs1026998, rs1026997, rs6657634, rs975480, rs17580974, rs12074700, rs12354124, rs71586971, rs564560223, rs1486084, rs11209899, rs12036443, rs2821272, rs2046504, rs1564968, rs1486080, rs11209900, rs36047136, rs12131816, rs1540616, rs12408173, rs1159129, rs2046503, rs12132044, rs2630381, rs1486078, rs2220252, rs2821266, rs2200484, rs60934446, rs12409966, rs2422135, rs11209905, rs12049085, rs1486108, rs7542278, rs7542974, rs11209906, rs12130387, rs35645202, rs988421, rs11209908, rs11209909, rs12085418, rs12091740, rs2821260, rs7541651, rs973526, rs12742474, rs12140090, rs11370565, rs727726, rs77801296, rs35417444, rs2016698, rs1817624, rs2220253, rs1905978, rs17588282, rs10493493, rs2630392, rs11450166, rs11589787, rs1486091, rs1352082, rs146619840, rs1486093, rs1486094, rs1564970, rs56062633, rs2821248, rs28485041, rs2630395, rs2821246, rs142453386, rs370637197, rs34137694, rs34709497, rs67474621, rs35420279, rs12402629, rs140485557, rs531187764, rs2821244, rs12124902, rs535573585, rs71726829, rs1385912, rs2630400, rs1486096, rs1486097, rs7549778, rs539712757, rs11209915, rs11209916, 1:72586342:A:C, 1:72586342:A:T, rs7556006, rs12128707, rs7517387, rs2821239, rs2630406, rs72682716, rs138279972, rs534039733, rs1385914, rs4649954, rs12141628, rs12132602, rs12750634, rs2821235, rs7413319, rs4650129, rs71074821, rs11583451, rs112877838, rs2630390, rs34124399, rs1385921, rs1385920, rs1385919, rs12137663, rs142885695, rs2245234, rs12139652, rs200866676, rs76865614, rs57316908, rs11209920, rs12133604, rs1545933, rs74924535, rs75014666, rs11587829, rs11209921, rs11587895, rs55777234, rs7515320, rs12136617, rs7541218, rs7517923, rs11587434, rs2422136, rs2422137, rs12568918, rs11209928, rs12755450, rs2821296, rs2901653, rs6665041, rs7526028, rs2630431, rs34029663, rs36075373, rs61765613, rs61765615, rs2821295, rs79908654, rs2821293, rs11209932, rs61765616, rs12036585, rs12748679, rs6699731, rs6699841, rs528118105, rs199654197, rs11209933, rs10789334, rs12726084, rs6668604, rs6672863, rs34453829, rs34289700, rs2821288, rs575377346, rs61765617, rs61765618, rs61765619, rs61765620, rs79323473, rs58654508, rs34840702, rs2821286, rs563862653, rs35669105, rs35944729, rs35404682, rs2821285, rs71586978, rs5775110, rs2797540, rs1858601, rs1858600, rs529409051, rs561809407, rs540310632, rs1194259, rs9699942, rs66510262, rs370971599, rs12725081, rs1675356, rs61765640, rs566652920, rs34503889, rs34274959, rs201415863, rs199690570, rs200665764, rs1194286, rs71894823, rs35673077, rs34940719, rs35483896, rs1205484, rs1194273, rs2797543, rs1194271, rs1209251, rs1194270, rs35166058, rs1194269, rs1194267, rs2307614, rs113371150, rs1194265, rs1194263, rs1026567, rs1026566, 1:72711881:C:CAATT, rs1194284, rs2126077, rs1194283, rs1194282, rs1194281, rs1194278, rs1194277, rs1776012, rs5775112, rs146322930, rs61765646, rs34723450, rs9424977, rs1620977, rs55900680, rs3082237, rs1380995, rs12137231, rs34376163, rs12737564, rs7549792, rs11584611, rs9425081, rs34020954, rs3101340, rs34874247, rs1870676, rs61350778, rs34579341, rs3101341, rs66495454, rs3101339, rs76659454, rs3128341, rs3101338, rs34361149, rs11209943, rs3101337, rs2613499, rs12740789, rs2815765, rs2613498, rs61765650, rs2613497, rs2568953, rs2815764, rs61765651, rs2613496, rs144185001, rs2568952, rs9424979, rs17526367, rs35642443, rs112737678, rs12135603, rs72942968, rs2613492, rs9424980, rs144131078, rs2815759, rs2568955, rs9425087, rs2815757, rs2568956, rs2568957, rs9425089, rs2568958, rs9425090, rs9424981, rs111804103, rs9424982, rs9425091, rs565968083, rs142667418, rs4288547, rs61767376, rs9424983, rs9424984, rs9424985, rs34373519, rs9424986, rs9424987, rs9424988, rs4650131, rs9424989, rs116405487, rs115514397, rs12119278, rs111442192, rs35142416, rs9425092, rs7526414, rs12118045, rs9424990, rs9425093, rs12753617, rs141544463, rs9425094, rs12144959, rs139580155, rs9425095, rs9424991, rs12125784, rs12122031, rs372200016, rs5775117, rs575966622, rs12124329, rs9425097, rs61767379, rs11587608, rs9425100, rs9424992, rs61767380, rs9424994, rs71500656, rs12722829, rs12727123, rs7553083, rs34601468, rs11209946, rs36038430, rs116233011, rs9424996, rs12133357, rs34074382, rs199866150, rs11209947, rs12735295, rs11209948, rs78095791, rs2568960, rs2815753, rs2815752, rs2613494, rs2568961, rs6682389, rs1460943, rs1432639, rs1460942, rs370254937, rs201116334, rs61767382, rs1460940, rs2815749, rs2815748, rs71753680, rs6690399, rs17526561, rs6697541, rs2012697, rs2613500, rs74967575, rs12137749, rs2815747, rs12143571, rs12117438, rs990871, rs6661921, rs6687024, rs6699744, rs12143898, rs6660464, rs61452149, rs12139531, rs56412226, rs12144335, rs10889947, rs11581382, rs11581403, rs11588959, rs11209950, rs11581447, rs72943001, rs147083904, rs559531059, rs12123328, rs2613508, rs112888571, rs60012417, rs2613507, rs12117250, rs2613505, rs2613504, rs1841499, rs7531118, rs11209951, rs11209952, rs72945107, rs112657490, rs10789336, rs1993709, rs4322186, rs2613503, rs1903376, rs1903374, rs79547900, rs12120564, rs12131707, rs2999987, rs148223622, rs567885870, rs538336616, rs72945111, rs72945113, rs1599339, rs1599337, rs1599335, rs2815781, rs1841493, rs2613480, rs2815778, rs1961767, rs1072882, rs2815775, rs80349432, rs4366274, rs2613476, rs150612655, rs35447128, rs1460939, rs550349584, rs1824530, rs4650133, rs71074837, rs1903372, rs10641489, rs1599334, rs2815767, rs141262491, rs2613473, rs290697, rs11209960, rs35999313, rs1838662, rs2590943, rs10789338, rs11209961, rs290703, rs290702, rs7532281, rs11209963, rs141451511, rs76447464, rs10789339, rs11209964, rs2590942, rs369063796, rs7549534, rs6673910, rs2492971, rs111991969, rs10889950, rs10889951, rs111891256, rs4649955, rs2815766, rs10889952, rs2797104, rs11209967, rs6424469, rs6424470, rs2166314, rs2422221, rs980243, rs1445582, rs782257, rs1445581, rs377431721, rs80054503, rs992956, rs1373914, rs1373913, rs6424471, rs148111990, rs191107016, rs1084441, rs1084440, rs1084439, rs1596762, rs7531797, rs12035943, rs782240, rs1822977, rs2121056, rs782239, rs7534013, rs4649956, rs12026130, rs10889955, rs11209968, rs36008995, rs782252, rs2422222, rs59175778, rs7535539, rs782246, rs782245, rs11209969, rs782244, rs782243, rs782242, rs2121055, rs12759396, rs782221, rs4650138, rs782219, rs4650139, rs782218, rs5775124, rs61771778, rs7523080, rs1838658, rs12035763, rs1664410, rs5775127, rs782237, rs782236, rs566956609, rs145859253, rs10889956, rs1822981, rs949773, rs1807758, rs7530496, rs10889957, rs10493498, rs796698, rs7536869, rs10789340, rs75857380, rs7550173, rs11209972, rs782214, rs782212, rs782211, rs12033462, rs782210, rs707444, rs4649957, rs1822979, rs782208, rs782207, rs813004, rs4545290, rs10493499, rs812462, rs61771794, rs10889958, rs61771795, rs142312910, rs11586991, rs782204, rs11588862, rs11589261, rs782202, rs61771796, rs61771797, rs61771798, rs72684685, rs61771799, rs78270853, rs1775368, rs12128239	NEGR1(2767, intergenic)	NEGR1(1308, intergenic), NEGR1(0, intronic), NEGR1(149, upstream), NEGR1(0, NA), NEGR1:GDI2P2(0:0, ncRNA_exonic), RNU6-1246P(123899, intergenic), RPL31P12(313, downstream), RPL31P12(103368, intergenic), RPL31P12(0, ncRNA_exonic), RPL31P12(354, upstream), RPL31P12(134864, NA)	NEGR1	NEGR1	LRRC53(Brain_cortex), NEGR1(Brain_basalganglia, Brain_cerebellum, Brain_cortex, Brain_Anterior_cingulate_cortex_BA24, Brain_Caudate_basal_ganglia, Brain_Cortex, Brain_Frontal_Cortex_BA9, Brain_Hypothalamus, Brain_Nucleus_accumbens_basal_ganglia, Brain_Putamen_basal_ganglia, Brain_Spinal_cord_cervical_c1, Brain_Substantia_nigra, Nerve_Tibial), TNNI3K(Brain_cortex)			LRRIQ3(Brain_jerber2021Dopaminergic_D52.DA.ROT_treated, Brain_singlebrain_IN3), NEGR1(Brain_bryois2022Brain_OPCs, Brain_jerber2021Dopaminergic_D52.Epen1.ROT_treated, Brain_jerber2021Dopaminergic_D52.Sert.ROT_treated, Brain_jerber2021Dopaminergic_D52.Sert.untreated, Brain_singlebrain_End, Brain_singlebrain_IN, Brain_singlebrain_IN1, Brain_singlebrain_IN2, Brain_singlebrain_OD, Brain_singlebrain_OD1, Brain_singlebrain_OD2, Brain_singlebrain_OD3, Brain_singlebrain_OPC, Brain_singlebrain_OPC1, Brain_brainscope_Lamp5)	ZRANB2(Neural_Progenitor_Cell), NEGR1(Neural_Progenitor_Cell)
rs3964487	1	73873755	A	G	0.0532	0.0089	2.395e-09	0.399	rs145852427, rs12135442, rs1917883, rs35998080, rs34750108, rs11210068, rs12117216, rs12566027, rs1949888, rs12044362, rs1852233, rs12142655, rs11210070, rs11210071, rs34896933, rs11210072, rs11210073, rs142679755, rs12136862, rs12134034, rs10889993, rs7544848, rs12140851, rs1608923, rs12138089, rs2422320, rs2259126, rs2422321, rs6694836, rs12145230, rs12137869, rs34005534, rs12137935, rs12137963, rs2422322, rs71586987, rs67133442, rs11578300, rs3085124, rs1525980, rs12145223, rs662655, rs6656687, rs2841192, rs12129942, rs71733851, rs940917, rs7546928, rs1917881, rs2901713, rs1525979, rs1525978, rs12129026, rs12735281, rs10889994, rs12066492, rs4649968, rs4650157, rs12025823, rs7519251, rs11210075, rs11210076, rs4650158, rs12126853, rs6670128, rs6424496, rs6657272, rs11210077, rs6684318, rs1852232, rs1525996, rs12401308, rs11210079, rs1917882, rs11210080, rs12132492, rs6668412, rs6679710, rs940918, rs11210081, rs12143796, rs11210082, rs12565252, rs567152266, rs1405051, rs6679116, rs12752778, rs557968020, rs6689491, rs6657082, rs1525981, rs61774086, rs12136682, rs11210084, rs11210085, rs1464952, rs12117582, rs4323658, rs4287125, rs10889997, rs201590784, rs201109961, rs12727364, rs12124863, rs4459060, rs4300175, rs4511059, rs34286529, rs7523396, rs7525762, rs34690206, rs12121441, rs7529752, rs10493513, rs10493514, rs9970090, rs142206964, rs4233091, rs11210091, 1:73387332:G:GTTT, 1:73387332:G:GTT, rs4330880, rs11210092, rs12128225, rs61772273, rs17561485, rs199809689, rs4579707, rs12127282, rs4650165, rs12760667, rs4526565, rs4271155, rs4272573, rs35994040, rs4650167, rs12724056, rs7536364, rs6424507, 1:73412289:A:G, 1:73412289:G:T, rs12745861, rs6682845, rs565310384, rs543710596, rs576288914, rs11210095, rs4584349, rs4590631, rs61772284, rs12122377, rs12137361, rs4269731, rs11210099, rs7516673, rs4456055, rs142020617, rs11210100, rs6667006, rs4409593, rs4328030, rs4649972, rs35531383, rs6667756, rs4344272, rs4233093, rs12724536, rs12042865, rs11577664, rs7540296, rs7528791, rs7540420, rs12025473, rs11803263, rs66820357, rs6694433, rs11210101, rs6657069, rs6659679, rs6670428, rs199511886, rs7411445, rs61772328, rs12047440, 1:73457411:C:G, 1:73457411:C:T, rs12044276, rs12405997, rs11210103, rs4233096, 1:73465537:C:CACAT, 1:73465537:C:CATAT, rs10540228, rs12137741, rs12118981, rs7516446, rs4298682, rs34477433, rs4344273, rs12118352, rs12097442, rs12126618, rs12119161, rs12734738, rs11210105, rs4592217, rs67450793, rs12567284, rs4559446, rs6424508, rs11210107, rs10889999, rs71746777, rs11210108, rs12134234, rs12127938, rs12131876, rs12143820, rs11210111, rs35844274, rs113615629, rs4604650, rs4491023, rs11210112, rs12410787, rs6690611, rs6657470, rs12021955, rs12022006, rs12409227, rs12037227, rs34631243, rs11210114, rs7554291, rs11210115, rs7519995, rs6693460, rs7526372, rs7552256, rs9919151, rs11210117, rs11210118, rs4649975, rs11210119, rs7525662, rs7528197, rs7528312, rs11210120, rs4649976, rs5015572, rs4614208, rs12755125, rs12134194, rs71078145, rs6680104, rs12409116, rs11210121, rs141708033, rs35493511, rs35967561, rs35449387, rs12759558, rs4650177, rs4650178, rs4650180, rs34087085, rs4650181, rs61773608, rs68119008, rs61773609, rs35312548, rs11589392, rs34535929, rs72303882, rs55859451, rs56193390, rs55954633, rs56224832, rs55834926, rs7542203, rs7549892, rs7549985, rs12139090, rs139705609, rs35205560, rs79767231, rs201781677, rs137948505, rs76588403, rs12407930, rs12409235, rs12748358, rs12409265, rs12402991, rs11811400, rs4623647, rs6681060, rs12735629, rs12735753, rs149036268, rs536107247, rs34119298, rs201082203, rs12142184, rs12138265, rs12123391, rs12145685, rs12142252, rs12138301, rs12138334, rs12145800, rs12142377, rs12142414, rs12139217, rs4650182, rs12046843, rs4650183, rs7543704, rs7512691, rs7543826, rs7555449, rs12731600, rs12752404, rs12141451, rs12126658, rs6424510, rs6424511, rs6424512, rs6424513, rs7550849, rs6424514, rs7516218, rs4649977, rs4649978, rs12120198, rs12127823, rs12120282, rs137875969, rs12117696, rs4649979, rs4233097, rs4233098, rs4233099, rs4495635, rs4562575, rs4233100, rs4498756, rs4295841, rs4297242, rs56794464, rs4500267, rs142490466, rs79042555, rs11210122, rs10890005, rs10890006, rs7517842, rs4358996, rs4350157, rs7551726, rs66825211, rs4310400, rs4292907, rs11210123, rs11210124, rs12141350, rs12127236, rs7532052, rs12127301, rs4512593, rs5775160, rs4128552, rs4128551, rs4307522, rs12120935, rs11210125, rs11210126, rs12122055, rs12143908, rs12033354, rs4130885, rs6696689, rs9645298, rs4425940, rs4603080, rs4233101, rs11210127, rs4233103, rs4650188, rs11210128, rs6662171, rs6690119, rs4622012, rs4469676, rs4477222, rs4355999, rs4263954, rs12724780, rs4543746, rs61628231, rs12130289, rs35656938, rs4622015, rs34330896, rs4433341, rs4306085, rs12116628, rs12135546, rs12117565, rs35497188, rs12132544, rs11210134, rs11210135, rs139003147, rs11210138, rs12132762, rs12136559, rs7524355, rs11210139, rs7526981, rs143560530, rs34815233, rs66600612, rs4520373, rs7532640, rs6676166, rs6664103, rs34480178, rs6681999, rs12131201, rs4427361, rs4428835, rs71078149, rs7547148, rs12137042, rs12118367, rs12137150, rs28589838, rs34459928, rs12042085, rs4582739, rs12138397, rs12119633, rs35234440, rs12725886, rs565864573, rs532418144, rs142845879, rs141778141, rs11210141, rs12142471, rs12407163, rs4366276, rs4634854, rs4564089, rs12121084, rs12143587, rs4430278, rs11210143, rs4391625, rs11590930, rs35076142, rs60273785, rs57852356, rs4268306, rs11576269, rs9699516, rs4570373, rs10890008, rs4593761, rs4571921, rs4452995, rs7552761, rs12141412, rs6424521, 1:73614459:A:AAAAT, 1:73614459:A:AAAATAAAT, rs34193223, rs10789355, rs34487307, rs12724133, rs34738794, rs551855807, rs3998, rs4341323, rs138928044, rs61767607, rs4449980, rs4356000, rs79253333, rs4353041, rs11210144, rs35860385, rs12729077, rs4454487, rs7417820, rs34306662, rs4633240, rs4454488, rs4369180, rs4633241, rs10399932, rs12144988, rs10399828, rs12118804, rs5775164, rs4465150, rs34949645, rs72279626, rs34219974, rs61766375, rs68122083, rs113740867, rs112959438, rs113170171, rs12240100, rs111628054, rs113550080, rs61766376, rs76171142, rs12120825, rs11210145, rs11210146, rs35645224, rs7538421, rs7528238, rs9633293, rs7528640, rs11210147, rs12406002, rs11210148, rs36118829, rs61767506, rs4483359, rs4308929, rs139365027, rs11210150, rs11210151, rs11210152, rs201913262, rs35928113, rs35272120, rs11210153, rs7523688, rs11210154, rs7523754, rs12126062, rs35446706, rs35489458, rs71586995, rs6672279, rs11210155, rs11210156, rs11210157, rs72347272, rs11210158, rs11210159, rs4579710, rs5775165, rs4294371, rs6664120, rs6687721, rs6666765, rs11210160, rs11210161, rs11210162, rs59222873, rs11210163, rs12742692, rs11210164, rs6686255, rs6671028, rs6694634, rs6697098, rs6674333, rs6674404, rs6700625, rs4537504, rs10693566, rs4367754, rs112528371, rs11210165, rs12128855, rs6684331, 1:73634223:C:CAA, 1:73634223:C:CA, rs6699861, rs12136496, rs147438130, rs12122520, rs12137388, rs150303996, rs71985441, rs4593762, rs4492565, rs4650193, rs11210166, rs4650194, rs11210167, rs11589897, rs11582461, rs11210168, rs11210170, rs4650195, rs10890011, rs4650196, rs35133930, rs6695455, rs6695460, rs6658012, rs6683380, rs6698500, rs35858106, rs10890012, rs10890013, rs10890014, rs10890015, rs10749815, rs12124553, rs34719239, rs34868208, rs34956095, rs36051652, rs36053729, rs35286654, rs12059553, rs12037338, rs35066245, rs34934226, rs12126688, rs6657881, rs6657885, rs4650197, rs10789358, rs61765597, rs61765598, rs67437638, rs4592219, rs4503305, rs10890016, rs34911327, rs35578487, rs35209284, rs34548060, rs55960712, rs12137298, rs6703953, rs11210172, rs4601539, rs12087611, rs4641264, rs4607818, rs4578169, rs7514409, rs11210174, rs7545548, rs10749816, rs10789359, rs12133863, rs12122901, rs12133935, rs4274014, rs12034885, rs4650199, rs4650200, rs4649981, rs11210176, rs12142152, rs11210177, rs12069039, rs10789360, rs10789361, rs7514832, rs10890017, rs67705057, rs200339637, rs374532167, rs5775169, rs4272574, rs12142986, rs12132090, rs113551626, rs10890018, rs11210179, rs10890019, rs36026767, rs6424532, rs6424533, rs6424535, rs6424536, rs7522520, rs11210180, rs112788097, rs11210181, rs4650201, rs12140625, rs12044445, rs11210182, rs28585577, rs138429979, rs10789363, rs10890020, rs10890021, rs6692884, rs71078155, rs13376454, rs11806728, rs12092858, rs12024899, rs4288548, rs4475699, rs4261072, rs7518008, rs559134410, rs537524093, rs11210184, rs4129350, rs7533366, rs34577584, rs8179409, rs6697023, rs6675954, rs138672342, rs6684541, rs370797108, rs6684841, rs4650205, rs35783547, rs12404978, rs6682579, rs11210185, rs57578100, rs11210186, rs12030954, rs11210187, rs5775172, rs556947906, rs4650206, rs4074990, rs12136984, rs11210188, rs6672818, rs61765637, rs4571923, rs12759031, rs10890025, rs12077046, rs11210191, rs11210193, rs35541148, rs6684341, rs7513593, rs141550842, rs77844867, rs72435058, rs11210195, rs12139556, rs12044218, rs11210196, rs34224300, rs10890029, rs12142515, rs72504650, rs7549372, rs10890030, rs112367902, rs4463622, rs6424544, rs7523734, rs7523829, rs35641559, rs67913075, rs57301971, rs12049376, rs28685835, rs7555507, rs7522217, rs7532462, rs11210201, rs4278322, rs11210202, rs12128495, rs12023347, rs12144370, rs12129573, rs12145429, rs12145432, rs1923240, rs1923201, rs1923202, rs9425118, rs35124052, rs59449866, rs58693447, rs542572747, rs2180945, rs10556948, rs1475061, rs4593766, rs6424545, rs1475062, rs1475063, rs11406659, rs11210203, rs2180947, rs140930533, rs6424546, rs6424547, rs6424548, rs150802333, rs11210204, rs11210205, rs12061680, rs113001575, rs71700487, rs540370132, rs11210206, rs11804753, rs35851404, rs11801571, rs140685034, rs2224494, rs11210207, rs7517355, rs7528322, rs10127961, rs10732841, rs10890031, rs35761884, rs34231865, rs57177167, rs2340398, rs10890032, rs12133960, rs12737087, rs12564425, rs35206421, rs1923204, rs11210209, rs1885246, rs1885247, rs139683960, rs10749819, rs12022895, rs34332107, rs10890033, rs12036558, rs3845343, rs2145784, rs12144343, rs79494146, rs112033502, rs1923206, rs67962856, rs6684973, rs1923207, rs1120979, rs1120980, rs1120981, rs34877135, rs6689226, rs2208564, rs2208565, rs2208566, rs6700324, rs6702943, rs5775178, rs1951361, rs10749820, rs11210211, rs10789368, rs5775179, rs1923211, rs1923212, rs72231615, rs962930, rs10493515, rs1160682, rs2008280, rs6668602, rs139088874, rs10493516, rs35913332, rs2180946, rs1923214, rs2340399, rs2340400, rs6655995, rs6673702, rs12033140, rs10890034, rs17568589, rs10789369, rs138449402, rs6681595, rs10890035, rs7541529, rs35478939, rs1923216, rs1923217, rs1923218, rs6689032, rs56206806, rs7415137, rs10890036, rs1923219, rs60114427, rs2025080, rs6702039, rs10749821, rs11210215, rs911493, rs2340401, rs2340402, rs2340403, rs10554100, rs5775180, rs1923222, rs12034860, rs12027939, rs139208149, rs12128161, rs12128235, rs12117304, rs6677439, rs6677536, 1:73838066:T:TTATA, 1:73838066:T:TTA, rs1923223, rs35428682, rs1923224, rs12406253, rs7554968, rs12132546, rs113118350, rs11210216, rs76307997, rs7544965, rs7516608, rs1923225, rs7516923, rs10890037, rs10749822, rs10736419, rs11210217, rs1923226, rs17503369, rs11210218, rs11382895, rs7546305, rs17568889, rs149578619, rs7515828, rs10595283, rs12066768, rs7546987, rs7547059, rs61767418, rs61767419, rs61767420, rs11581459, rs12135094, rs12120214, rs12127629, rs11210219, rs10789370, rs11210220, rs11210221, rs11210222, rs1923228, rs12718437, rs12718438, rs12564336, rs6671130, rs67958905, rs6671002, rs6671203, rs6673911, rs6673919, rs138098814, rs60427825, rs138758275, rs11210223, rs11210224, rs11210225, rs1923230, rs1923231, rs66801162, rs1923233, rs1923234, rs80234690, rs1923236, rs56073047, rs150926596, rs12044079, rs11210226, rs11210227, rs1338645, rs34547319, rs36029464, rs139733442, rs34514114, rs55994666, rs140073511, rs11804192, rs6701544, rs6704376, rs6704461, rs6689493, rs1984201, rs35291719, rs1856410, rs1338655, rs1338654, rs5015579, rs5015578, rs11809026, rs11805813, rs12744582, rs10493517, rs11805871, rs11809098, rs66629596, rs150538081, rs200019553, rs35190901, rs11809486, rs10890038, rs11210228, rs11804814, rs115639919, rs10890039, rs6696623, rs35610500, rs11210229, rs1923238, rs10518420, rs10493518, rs12038096, rs12031120, rs1338651, rs1338650, rs5775181, rs12135844, rs10159196, rs1572669, rs12567259, rs11210232, rs1885248, rs1885249, rs1885250, rs1885251, rs1805215, rs1416268, rs1416269, rs535603885, rs1249590, rs1923242, rs1923243, rs1923244, rs11315343, rs12035848, rs12043387, rs7543202, rs2340404, rs2340405, rs9633290, rs9633294, rs9633295, rs1316718, rs5775183, rs71811624, rs35909727, rs74091844, rs11210235, rs11210236, rs10465867, rs10465868, rs10465869, rs34310848, rs1475064, rs1475065, rs12731986, rs12044316, rs7553998, rs35906759, rs4557913, rs1361244, rs12116741, rs72414357, rs1338656, rs11210237, rs4354497, rs1416274, rs7521446, rs7519030, rs11210238, rs61765511, rs61765512, rs61765513, rs6703012, rs56019088, rs557956462, rs540365909, rs5775184, rs4998957, rs4636406, rs1538375, rs1538376, rs1416266, rs11464628, rs55752467, rs4406595, rs1338647, rs149242880, rs1338648, rs1338649, rs569724944, rs12569115, rs12562533, rs12565386, rs12563453, rs12130644, rs60204061, rs530337638, rs56060088, rs12097399, rs12028720, rs7528128, rs11210239, rs11210241, rs11580539, rs7413198, rs6672225, rs6669843, rs11210242, rs11210243, rs12143925, rs11210244, rs4523481, rs1572668, rs10749823, rs11210247, rs10749824, rs6688940, rs61177670, rs12117619, rs36060715, rs35101879, rs4537505, rs4369181, rs2095794, rs12033505, rs6679389, rs67778183, rs12133999, rs6676874, rs12134297, rs4287126, rs4113049, rs4113050, rs12747728, rs61629603, rs10789372, rs546124870, rs35809250, rs11210251, rs604654, rs12037168, rs4604652, rs4636402, rs10890040, rs11807366, rs1500429, rs66501671, rs628933, rs664487, rs61660524, rs557855, rs12029861, rs647959, rs647478, rs501899, rs531924, rs1392582, rs1392583, rs1846727, rs564056, rs4282756, rs11210253, rs12145235, rs1500430, rs536029, rs496819, rs12039430, rs4503303, rs528200, rs56337749, rs55683608, rs67634393, rs505725, rs622421, rs12138620, rs511175, rs11210254, rs11210255, rs11210256, rs1338646, rs12037753, rs12140865, rs12141936, rs538159, rs11210257, rs200049976, rs11210258, rs11210259, rs4353039, rs4285657, rs4361942, rs640561, rs614131, 1:73938425:A:G, 1:73938425:G:T, rs582773, rs55950424, rs12754690, rs141282115, rs6698993, rs6701520, rs12131189, rs12135092, rs74091630, rs11210261, rs11210263, rs1578022, rs66845618, rs12239956, rs666532, rs12144535, rs1697229, rs34054350, rs12118924, rs5775188, rs9425120, rs78247764, rs7513375, rs61414322, rs11210265, rs1067872, rs200896896, rs527068, rs61765555, rs1021756, rs477278, rs1546271, rs12127029, rs12127103, rs67207545, rs12144198, rs11210266, rs10789373, rs12124740, rs871819, rs11800984, rs11210268, rs7416650, rs2173735, rs12133078, rs7530705, rs12742409, rs534462578, rs10465817, rs7534840, rs7523308, rs7535058, rs7535708, rs7537989, rs7526312, rs7526580, rs12026485, rs59126753, rs58026246, rs55915525, rs56198528, rs74091672, rs74091673, rs17512038, rs12134943, rs12134944, rs6682300, rs6682394, rs6682733, rs7548223, rs17571458, rs12129496, rs4361946, rs149793193, rs139169559, rs185686870, rs144452574, rs4384177, rs77857773, rs74093921, rs74093923, rs142468883, rs11210274, rs67141434, rs202097747, rs17571745, rs12139989, rs141229534, rs12140132, rs10518424, rs12133609, rs61605983, rs67938119, rs550654683, rs5775191, rs2341392, rs12127373, rs145859535, rs12134765, rs67184789, rs34156061, rs12134933, rs1338653, rs55829216, rs147773189, rs573547803, rs686775, rs17512674, rs74092810, rs12042444, rs74092814, rs17512695, rs111356931, rs74092817, rs60145008, rs17512806, rs57304236, rs57674266, rs150878161, rs12140966, rs1604350, rs7521491, rs7512149, rs11210276, rs12135441, rs144970727, rs10890043, rs7519147, rs1501485, rs1501486, rs1501488, rs7523027, rs7556448, rs10749825, rs139484568, rs78497794, rs12048330, rs1604349, rs2173736, rs10736420, rs12043079, rs138380127, rs1121232, rs1121231, rs2879989, rs35891994, rs6695200, rs7520239, rs59216103, rs7538462, rs144767049, rs7543450, rs7551153, rs10890046, rs10890047, rs61507483, rs563415224, rs78876805, rs1604348, rs1501482, rs1846939, rs111655011, rs7517367, rs9661557, rs6669337, rs12128079, rs72433177, rs71588807, rs1604346, rs959414, rs12033289, rs59968684, rs1360243, rs147910835, rs1125625, rs12026912, rs7542499, rs978433, rs1854643, rs12122285, rs1854644, rs6694107, rs7512635, rs1329988, rs1329989, rs12025606, rs12029032, rs7542794, rs2173894, rs11210289, rs6703341, rs61767168, rs6662867, rs34095366, rs199695047, rs2341260, rs11281825, rs1329990, rs74094852, rs6700402, rs147287462, rs6666312, rs1360244, rs1411281, rs6667503, rs1411282, rs34589761, rs35125115, rs59975710, rs1604135, rs1604136, rs1604137, rs11210300, rs10890054, rs6671075, rs10159060, rs4540593, rs11460007, rs6675727, rs11210306, rs12047954, rs34084972, rs4650219, rs7540134, rs2134094, rs35473017, rs148660641, rs1604352, rs1576437, rs10749826, rs6424554, rs6424555, rs2341262, rs6424556, rs1576436, rs10159097, rs10157198, rs10157205, rs150442731, rs144876610, rs1329984, rs5775195, rs6703116, rs10890061, rs1329983, rs1329982, rs12047905, rs11210320, rs12030253, rs34065817, rs35521237, rs1952647, rs1952646, rs1952645, rs1952644, rs1360242, rs1360241, rs1576431, rs6668347, rs1576430, rs1576429, rs35606451, rs1576428, rs1576427, rs10890063, rs1952643, rs7524524, rs12046068, rs1576426, rs1329981, rs12410714, rs35629627, rs6424557, rs5775196, rs1329987, rs7367782, rs9425011, rs72224480, rs1353672, rs147566185, rs144517215, rs200165548, rs4649989, rs7551061, rs7541091, rs11807634, rs1497852, rs10158002, rs6686422, rs76810972, rs1073099, rs34293871, rs9425014, rs4431793, rs4431794, rs4456054, rs9425015, rs9425016, rs1603653, rs4364822, rs11210326, rs67072918, rs11210327, rs11210328, rs4478768, rs2880289, rs12048991, rs75623777, rs9425018, rs36125960, rs2342207, rs149253099, rs7515628, rs4233107, rs1353667, rs35574321	RP4-598G3.1(52820, intergenic)	KRT8P21(10177, intergenic), KRT8P21(19814, NA), RN7SKP19(10065, intergenic), RN7SKP19(546, upstream), RN7SKP19(23063, NA), RNU6-1246P(11412, intergenic), RP4-598G3.1(158, downstream), RP4-598G3.1(100368, intergenic), RP4-598G3.1(0, ncRNA_exonic), RP4-598G3.1(0, ncRNA_exonic:splicing), RP4-598G3.1(0, ncRNA_intronic), RP4-598G3.1(324, upstream), RP4-598G3.1(0, NA), RP4-660H19.1(100713, intergenic), RP4-660H19.1(0, ncRNA_intronic), RP4-660H19.1(297, upstream), RP4-660H19.1(100713, NA), RP4-788P17.1(100249, intergenic), RP4-788P17.1(0, ncRNA_intronic)			LRRC53(Brain_cortex), NEGR1(Brain_basalganglia, Brain_cerebellum, Brain_cortex, Brain_Anterior_cingulate_cortex_BA24, Brain_Caudate_basal_ganglia, Brain_Cortex, Brain_Frontal_Cortex_BA9, Brain_Hypothalamus, Brain_Nucleus_accumbens_basal_ganglia, Brain_Putamen_basal_ganglia, Brain_Spinal_cord_cervical_c1, Brain_Substantia_nigra, Nerve_Tibial), TNNI3K(Brain_cortex)			LRRIQ3(Brain_jerber2021Dopaminergic_D52.DA.ROT_treated, Brain_singlebrain_IN3), NEGR1(Brain_bryois2022Brain_OPCs, Brain_jerber2021Dopaminergic_D52.Epen1.ROT_treated, Brain_jerber2021Dopaminergic_D52.Sert.ROT_treated, Brain_jerber2021Dopaminergic_D52.Sert.untreated, Brain_singlebrain_End, Brain_singlebrain_IN, Brain_singlebrain_IN1, Brain_singlebrain_IN2, Brain_singlebrain_OD, Brain_singlebrain_OD1, Brain_singlebrain_OD2, Brain_singlebrain_OD3, Brain_singlebrain_OPC, Brain_singlebrain_OPC1, Brain_brainscope_Lamp5)
rs1289881	1	117901251	C	G	-0.0863	0.0145	2.711e-09	0.8793	rs962505, rs4659042, rs12125871, rs12130114, rs35340096, rs34440220, rs372569728, rs147769881, rs369077567, rs12127926, rs10923260, rs17037078, rs17037080, rs142045285, rs74740671, rs35895535, rs36026710, rs17037081, rs78167111, rs17013536, rs12743897, rs12730677, rs116451863, rs59225655, rs12137413, rs34105086, rs12135026, rs12132610, rs12133420, rs12143659, rs575052801, rs17185199, rs35895771, rs12145698, rs12138151, rs12135722, rs12138297, rs35329943, rs35225719, rs2089946, rs35529187, rs1289844, rs59348999, rs58951841, rs1289843, rs1289842, rs12142453, rs71668693, rs1289835, rs36178273, rs7548848, rs1289833, rs2280077, rs873975, rs2096190, rs34238433, rs1299459, rs12122172, rs1289831, rs1289830, rs1289829, rs1289828, rs201581305, rs5777308, rs1289861, rs1289862, rs12410934, rs1289863, rs1289864, rs1289865, rs1289866, rs1289868, rs34778922, rs71699872, rs1289870, rs12743193, rs1289872, rs1289873, rs1707109, rs1707110, rs35741705, rs2995371, rs1707111, rs34187185, rs1707112, rs2458372, rs1707117, rs60722532, rs878618, rs12139888, rs71100314, rs146209877, rs1289856, rs12131955, rs12129420, rs1289859, rs1289860, rs201284737, rs112468513, rs1289874, rs150054820, rs60725030, rs1289882, rs199597706, rs1146295, rs12137146, rs539322909, rs1289952, rs1289953, rs1289955, rs36043260, rs1146300, rs144420155, rs140489605, rs1774853, rs1289956, rs1289958, rs34938045, rs1289940, rs1289941, rs3216042, rs1289949, rs61805764, rs1299463, rs1289944, rs1934251, rs35505705, rs10801959, rs574562135, rs12141030, rs10923292, rs35041320, rs3767796, rs12729810, rs2153255, rs563276516, rs35889322, rs12144850, rs75365725, rs12743363, rs71668696, rs71668697, rs10923308, rs10923309, rs3820501, rs10923311, rs77053313, rs12728879, rs139501879, rs35877767, rs61092003, rs1475393, rs114039041, rs12139939, rs3767803, rs12728046, rs74637242, rs12141947, rs12124365, rs12129795, rs35289635, rs35766838, rs11404146, rs10923336, rs17037386, rs34978582, rs143480126, rs10923344, rs12137917, rs12138765, rs10489818	RP11-188D8.1(6269, intergenic)	MAN1A2(487, downstream), MAN1A2(10152, intergenic), MAN1A2(0, intronic), RP11-188D8.1(307, downstream), RP11-188D8.1(10128, intergenic), RP11-188D8.1(0, ncRNA_exonic), RP11-39H13.1(285, downstream), RP11-39H13.1(10458, intergenic), RP11-39H13.1(0, ncRNA_intronic), RP11-39H13.1(745, upstream), VPS25P1(3142, intergenic), VPS25P1(184, upstream), VTCN1(39237, intergenic)	MAN1A2	MAN1A2	CD58(Brain_Cortex), MAN1A2(Brain_cortex, Brain_Anterior_cingulate_cortex_BA24, Brain_Cerebellar_Hemisphere, Nerve_Tibial)			MAN1A2(Brain_jerber2021Dopaminergic_D11.FPP, Brain_jerber2021Dopaminergic_D30.Epen1, Brain_jerber2021Dopaminergic_D52.pseudobulk.untreated, Brain_singlebrain_Ext, Brain_singlebrain_Ext2, Brain_singlebrain_IN4), SPAG17(Brain_bryois2022Brain_Excitatory.neurons), TRIM45(Brain_bryois2022Brain_Pericytes), TTF2(Brain_bryois2022Brain_Inhibitory.neurons, Brain_jerber2021Dopaminergic_D52.Sert.ROT_treated)	IGSF3(Adult_Cortex:Fetal_Cortex), TTF2(Adult_Cortex:Fetal_Cortex:Neural_Progenitor_Cell), TRIM45(Neural_Progenitor_Cell), MAN1A2(Adult_Cortex), FAM46C(Neural_Progenitor_Cell)
rs352186	2	138359183	A	C	0.0654	0.0109	2.055e-09	0.2424	rs72844044, rs56404535, rs56218642, rs148947384, rs17418327, rs72852236, rs17346504, rs55687146, rs10928606, rs1453306, rs72977613, rs13415724, rs10198627, rs878528, rs878526, rs12475391, rs56257453, rs72269315, rs6430709, rs4954496, rs4954497, rs6727596, rs113846801, rs12613136, rs12615312, rs6757449, rs2123613, rs1453297, rs6740175, rs72855303, rs528248867, rs1377435, rs1463279, rs140250369, rs1597937, rs10207310, rs10207532, rs4954498, rs10174971, rs72844306, rs72844307, rs1551279, rs13427747, rs62165720, rs62165721, rs12621580, rs5834547, rs1377433, rs13395172, rs1901803, rs72844314, rs11306277, rs13384375, rs13397551, rs13401427, rs1453293, rs143691715, rs1901802, rs111714862, rs112233428, rs111942600, rs12381161, rs4954499, rs4954500, rs10928607, rs138808195, rs141065816, rs11690984, rs2889099, rs555656415, rs12477355, rs55932716, rs12469170, rs28876744, rs75445622, rs140829642, rs13384394, rs7355647, rs12992595, rs72844344, rs72844345, rs13395289, rs56379602, rs4954376, rs2167878, rs1377432, rs13405020, rs13015014, rs7593759, rs7573931, rs72847153, rs56268938, rs55993379, rs55777807, rs13414885, rs10182767, rs10197650, rs28825434, rs28857184, rs1901799, rs4954502, rs1901800, rs1901801, rs56193592, rs56278602, rs10198747, rs10201202, rs10198779, rs13382883, rs72847162, rs72847164, rs565002881, rs577043200, rs113966233, rs13021974, rs372693466, rs377006969, rs369113677, rs12990308, rs374187016, rs546591637, rs377624471, rs557802396, rs533984131, rs200816163, rs10208057, rs372005588, rs376583215, rs200409018, rs201597728, rs143811004, rs202070308, rs539629913, rs574697972, rs558279649, rs149113957, rs13412145, rs72847165, rs13388381, rs34623127, rs13391547, rs10166676, rs72441355, rs34776165, rs114728278, rs4954503, rs72847169, rs74354335, rs13021858, rs1073128, rs6741735, rs11684116, rs72847173, rs11680454, rs72847175, rs4954505, rs1463283, rs1463284, rs10182273, rs10928608, rs34211679, rs12987215, rs9287473, rs4954506, rs55952202, rs72847186, rs17740250, rs4954507, rs1453296, rs13004085, rs7568238, rs4954508, rs1901797, rs112003243, rs13411577, rs13016969, rs6430713, rs12990494, rs78180489, rs70978220, rs7557649, rs12992324, rs150107312, rs11681823, rs72847190, rs6724845, rs4954509, rs4954510, rs10203502, rs4954512, rs55813308, rs5834550, rs7597853, rs62167971, rs6753662, rs148737222, rs12990963, rs1349752, rs1349753, rs17678604, rs935923, rs28550805, rs9989745, rs3083602, rs10496771, rs72847201, rs17740707, rs10207994, rs1453305, rs1901804, rs1453304, rs1453303, rs61196709, rs72851707, rs112429485, rs147631065, rs2375463, rs150560769, rs6743682, rs719790, rs1453302, rs17689959, rs10196367, rs1901798, rs13406148, rs1584799, rs141610352, rs12472253, rs2198439, rs72851740, rs1453290, rs72851743, rs6719522, rs1453291, rs13403944, rs1869324, rs535755550, rs1375366, rs1349159, rs2375571, rs17741338, rs4954378, rs72851754, rs1448912, rs2375511, rs72844504, rs72844505, rs6740469, rs3748877, rs35761423, rs13003794, rs13382553, rs921244, rs10928613, rs11383871, rs70978232, rs10928614, rs10928615, rs2122123, rs2166973, rs70978233, rs2375518, rs10928616, rs10185236, rs139334152, rs72844511, rs143679191, rs1900844, rs10198533, rs10198633, rs72423067, rs10197834, rs17690837, rs1375360, rs3048515, rs72844513, rs10178194, rs10196011, rs547085260, rs13427885, rs13427894, rs995287, rs1448908, rs10202518, rs10210666, rs1448907, rs6735244, rs12476578, rs1448906, rs1375358, rs9653194, rs75196298, rs74857577, rs28656045, rs199980186, rs13419109, rs147302801, rs1375367, rs28415678, rs1584436, rs535894924, rs71677331, rs2122125, rs77559408, rs13389380, rs1375368, rs555282190, rs12329391, rs12329311, rs9287475, rs10209086, rs10209281, rs6430728, rs1448917, rs1448918, rs201174123, rs10172956, rs7604019, rs7604024, rs6430729, rs6430730, rs6706464, rs6761072, rs10177141, rs13398549, rs7559285, rs10180290, rs10180378, rs10182918, rs10183080, rs113328522, rs13402813, rs13392992, rs7569823, rs6705253, rs6723115, rs13400612, rs1562661, rs1562662, rs17742691, rs10196810, rs10496779, rs72844524, rs11900859, rs7563139, rs115145862, rs766585, rs73958889, rs77588530, rs13383804, rs73958891, rs140841413, rs150334720, rs3919758, rs115511920, rs73958895, rs72844525, rs76644347, rs10168913, rs72844526, rs4954379, rs4954380, rs72844527, rs13393631, rs202246948, rs200333619, rs16839130, rs13430689, rs138254991, rs72844529, rs13402675, rs7368906, rs150955862, rs4278978, rs55943179, rs4954522, rs56715547, rs570993695, rs72844531, rs144350358, rs13420169, rs72844532, rs13408429, rs352189, rs352188, rs974813, rs91435, rs352187, rs200483268, rs562022130, rs200574722, rs374912675, rs2375520, rs352184, rs352179, rs352178, rs2595224, rs352192, rs352191, rs352190, rs2592091, rs352183, rs352182, rs352181, rs352180, rs58339575, rs1448922, rs2084160, rs9287478, rs6730607, rs72844540, rs9678181, rs7577754, rs7607882, rs368070593, rs112693288, rs56257356, rs13423134, rs6730630, rs10201862, rs1448919, rs1448920, rs56265165, rs5834566, rs6755444, rs6745349, rs6742342, rs6745457, rs7581430, rs7595000, rs7558285, rs7579730, rs13396053, rs7603406, rs13399910, rs13388416, rs7601101, rs7601395, rs56237523, rs72844553, rs11893455, rs68157029, rs72844563, rs35469469, rs112103882, rs55784458, rs55745437, rs12053559, rs72844585, rs62166260, rs72844588, rs72844590, rs998288, rs1446222, rs146384116, rs1530526, rs72844595, rs1982330, rs72844597, rs5012365, rs1446229, rs76433752, rs11686818, rs11339870, rs7583594, rs4954383, rs4954527, rs2197551, rs2197552, rs12993553, rs4954528, rs150747813, rs4954529, rs140385684, rs72854918, rs55921057	THSD7B(0, intronic)	AC020601.1(2993, intergenic), AC020601.1(0, ncRNA_intronic), THSD7B(0, UTR3), THSD7B(619, downstream), THSD7B(1051, intergenic), THSD7B(0, intronic), THSD7B(0, NA)	THSD7B	THSD7B	THSD7B(Brain_cerebellum, Brain_cortex)	FAM107B(Brain_12_yang_2021)		THSD7B(Brain_singlebrain_IN1, Brain_singlebrain_IN2, Brain_singlebrain_MG1)	THSD7B(Promoter_anchored_loops), NXPH2(Neural_Progenitor_Cell)
rs12333226	6	29009943	A	T	-0.1266	0.0201	3.051e-10	0.9474	rs138524617, rs139507334, rs73396550, rs111910871, rs10484404, rs3734572, rs56355079, rs73396583, rs7739332, rs75889632, rs139757732, rs533219355, rs10536780, rs1890809, rs4713147, rs62620225, rs6929559, rs2622315, rs67011541, rs1150685, rs1150697, rs55720238, rs1233666, rs73740584, rs1233665, rs16893817, rs57499159, rs368256090, rs1150698, rs1150699, rs1150704, rs1233664, rs1736894, rs1736893, rs73740587, rs79615215, rs1778469, rs1736890, rs993619, rs77793619, rs9468316, rs142255256, rs6917759, rs11752073, rs80136959, rs11758148, rs56057304, rs7769054, rs35330207, rs2235359, rs112863641, rs2185955, rs111310846, rs12000, rs11751702, rs78224691, rs16893889, rs2179174, rs7741443, rs11412535, rs57399500, rs1778478, rs1778477, rs11756111, rs16901846, rs1150720, rs1150719, rs7744788, rs148102543, rs148484870, rs11757730, rs1150717, rs11758337, rs6905368, rs1150714, rs1150713, rs55831267, rs3800325, rs75621300, rs6923170, rs56053755, rs2281043, rs6456811, rs1062169, rs16893937, rs9468334, rs75426794, rs1936364, rs150027890, rs76825012, rs10579860, rs145130687, rs16893947, rs6936644, rs559404845, rs56152789, rs140200831, rs141928748, rs144436694, rs16893970, rs58217293, rs545453979, rs142883404, rs73742542, rs1474589, rs116406755, rs116537337, rs142180737, rs376874208, rs74525464, rs2232428, rs56295386, rs2232422, rs78264909, rs116511049, rs530900666, rs140427260, rs150025502, rs7766749, rs34446162, rs74874610, rs182434748, rs149045429, rs148992483, rs2394102, rs115709379, rs139582054, rs139410431, rs146918648, rs71548344, rs6901724, rs116591906, rs548451594, rs372300033, rs35051649, rs559968176, rs1107160, rs1107158, rs1107159, rs2893974, rs1107294, rs74686052, rs75197152, rs115125105, rs111593707, rs111885764, rs7754365, rs7772373, rs7772482, rs7738101, rs113335053, rs6900797, rs6901325, rs6906105, rs6905871, rs6906506, rs76799171, rs61657599, rs75780051, rs140041878, rs80053558, rs75844181, rs1891757, rs1539586, rs1573970, rs1573969, rs112771452, rs540839778, rs557948358, rs56384403, rs76024870, rs145097508, rs9767343, rs9767359, rs79179143, rs114051421, rs74749613, rs76302449, rs61208746, rs58238888, rs57693980, rs115499539, rs79050600, rs113823147, rs9688414, rs112712202, rs77050371, rs6909960, rs56296645, rs80326437, rs74901699, rs77413278, rs77531101, rs373203454, rs76968338, rs35340561, rs114469207, rs78615644, rs113085175, rs145667901, rs79046736, rs60311527, rs61703239, rs7772111, rs7751884, rs7772682, rs113279711, rs150814685, rs114339006, rs114807698, rs114950784, rs34301897, rs17280797, rs17280818, rs17346574, rs114766711, rs142040949, rs7755641, rs10498733, rs1936180, rs7760656, rs148584123, rs140985883, rs17281186, rs7748319, rs7766599, rs55891766, rs530117374, rs59959723, rs3873209, rs148076211, rs61094745, rs7765829, rs114955469, rs3905240, rs58104924, rs7763390, rs6909102, rs6929372, rs75888590, rs111836343, rs72847135, rs7742889, rs55641015, 6:28719929:A:C, 6:28719929:C:G, rs201718976, rs116740683, rs55795312, rs3852212, rs72847141, rs17338569, rs75492882, rs57780419, rs57170714, 6:28724340:A:AAAAAC, 6:28724340:A:AAAAACAAAAC, 6:28724340:A:AAAAACAAAACAAAAC, rs17398081, rs148545514, rs59233561, rs59475656, rs61173069, rs139234239, rs56003969, rs57748269, rs1233595, rs58288624, rs56098960, rs79800940, rs76587225, rs77084790, rs116612399, rs3852213, rs75525270, rs77057108, rs58258185, rs57965355, rs1233603, rs78195322, rs74969965, rs137955343, rs111616018, rs116299896, rs112001540, rs112033028, rs75265644, rs149962342, rs78086507, rs75042255, rs60252686, rs6923795, rs56165011, rs55659253, rs55764335, rs79128439, rs78142681, rs74358341, rs113931894, rs113224044, rs77557831, rs77371395, rs148092311, rs3999045, rs2154025, rs150743565, rs2154026, 6:28747643:C:T, 6:28747643:G:T, rs6916286, rs57791058, rs141385840, rs7758798, rs112892668, rs79141865, rs113122071, rs144703500, rs200690674, rs200786326, rs113651343, rs113904352, rs75659458, rs7751451, rs374262998, rs80084812, rs76761992, rs78213451, rs111621381, rs116358919, rs537027827, rs115174438, rs115092703, rs6938988, rs6939948, rs142332238, rs111661385, 6:28760133:G:GA, rs2754761, rs58176291, rs573114231, rs2765223, rs2754762, rs199995915, rs150530886, rs56030816, rs56374518, rs1810750, rs149432497, rs115174831, rs116520285, rs116303970, rs140619884, rs114741267, rs114847130, rs200941352, rs146674992, rs2765222, rs2754763, rs199932841, rs7766107, rs545599643, rs2765221, rs2754765, 6:28769893:T:TA, rs58108126, rs57491524, rs142395667, rs114060013, rs56110474, 6:28772480:C:CT, 6:28772480:C:CTTT, rs115967007, rs115385935, rs115307364, rs56308612, rs209206, rs453020, rs172331, rs209204, rs209203, rs209202, rs114741805, rs209201, rs169682, rs185984, 6:28778911:A:AT, 6:28778911:A:ATT, 6:28778911:A:ATTT, rs209200, rs209199, rs209198, rs209197, rs209196, rs209195, rs209194, rs209193, rs209192, rs209191, rs209190, rs209189, rs209188, rs423261, rs372943, rs150983563, rs116747901, rs209187, rs147374376, rs398795, rs172330, rs185982, rs566713842, rs200697436, rs146924495, rs148397607, rs67662386, rs209183, rs56271755, rs145661222, rs60569033, rs114146785, rs56678427, rs200179837, rs115531818, rs209172, rs209170, rs147406886, rs138092393, rs149199430, rs176461, rs116380322, rs56270424, rs149236018, rs113398097, rs150298088, rs365823, rs172327, rs142735815, rs9257310, rs209159, 6:28842163:A:C, 6:28842163:C:G, rs209155, rs188021459, rs9500892, rs200211463, rs147730516, rs9468439, rs209139, rs9468440, rs9501162, rs150292065, rs141425519, rs9468445, rs114627526, rs367645225, rs5875177, rs144965899, rs140736187, rs9468447, rs55908628, rs563457265, rs142880876, rs138910722, rs12386522, rs9468450, rs149142151, rs116708127, rs6933672, rs9468451, rs143400696, rs9368584, rs9368585, rs9257445, rs9468454, rs968722, rs41270616, rs112421807, rs557801142, rs6456879, rs6908206, rs114357009, rs9468459, rs9295784, rs6933976, rs6456881, rs6925178, rs9468460, rs4565335, rs6923005, rs12019334, rs547918503, rs6930903, rs9357075, rs140264516, rs139059547, rs140955292, rs9468464, rs113749571, rs6909302, rs9366734, rs4562166, rs11961509, rs7741520, rs9461498, rs73395657, rs9468470, rs9368587, rs140385433, rs148546245, rs9468471, rs71784048, rs9380105, rs9366735, rs9468473, rs9461499, rs7743837, rs7764481, rs7744795, rs7744689, rs7749435, rs7775633, rs6918712, rs6919044, rs6919687, rs9501291, rs6924824, rs6456886, rs6456887, rs6456888, rs6456889, rs9391651, rs9468474, rs67759896, rs9468475, rs9391653, rs4711182, rs112198177, rs28711195, rs11299733, rs9501294, rs34175102, rs9461500, rs9366736, rs6938853, rs7747023, rs9461501, rs9468477, rs66615456, rs9468479, rs545234398, rs9501295, rs4713200, rs999266, rs79562923, rs112646125, rs9348821, rs9348822, rs78630450, rs11758255, rs6903771, rs6456902, rs9461503, rs115166140, rs6917293, rs59830645, rs6905729, rs9295790, rs142535185, rs6456908, rs9461507, rs56066225, rs9380110, rs55935025, rs3749977, rs6908651, rs9501644, rs115817636, rs182585825, rs112373197, rs200960684, rs3129116, rs9380111, rs10223686, rs4713203, rs9283885, rs9295793, rs137876897, rs76331923, rs9468487, rs9468490, rs146252326, rs112307369, rs9501669, rs55699239, rs141917279, rs11970695, rs202003754, rs9295795, rs9500943, rs9766832, rs9461511, rs9468495, rs55735404, rs374588508, rs368093326, rs114224598, rs112909385, rs138949984, rs115374813, rs56393916, rs115383412, rs201646450, rs202192688, rs142683519, rs55698774, rs9468500, rs149754096, rs115896345, rs149702363, rs10214663, rs116508100, rs139098578, rs77154096, rs9501304, rs9468504, rs368248983, rs148950485, rs9468506, rs9501305, rs116466121, rs9468508, rs9295797, rs55694543, rs9461514, rs145108206, rs116567625, rs112421079, rs200631765, rs9468510, rs78609255, rs148682985, rs55885453, rs148466862, rs376988372, rs115325324, rs141615002, rs143857272, rs200585194, rs9257835, rs2394604, rs55740552, rs55969931, rs2074466, rs9257863, rs114406136, rs17415601, rs17415649, rs549768798, rs9257873, rs7454176, rs17184164, rs9257886, rs9257887, rs1052477, rs17177816, rs41317798, rs362529, rs148589791, rs150766705, rs28986291, rs28986295, rs12528017, rs3025649, rs28986296, rs28986297, rs567989611, rs571774476, rs28986298, rs28986299, rs12530421, rs28986300, rs28986301, rs12524535, rs362521, rs148032752, rs28893512, rs17508548, rs28986303, rs28893513, rs28893514, rs563683809, rs28893515, rs28893516, rs28893517, rs28986304, rs3025646, rs28986305, rs28986306, rs3025645, rs362518, rs28986307, rs28986308, rs201635933, rs2267633, rs2076483, rs12525400, rs28359963, rs36073154, rs29267, rs41286283, rs29255, rs41286287, rs555768226, rs41291758, rs41291762, rs41291766, rs6920935, rs6900577, rs3828923, rs2267635, rs17178028, rs715044, rs41291770, rs144997756, rs29242, rs28749531, rs146809058, rs188289856, rs41291774, rs76573413, rs114882073, rs149739119, rs192997613, rs115938232, rs28986310, rs114545879, rs12722482, rs76635935, rs9258636, rs9258642, rs9258685, rs1611663, rs70987604, rs1611689, rs1611691, 6:29829636:G:T, 6:29829636:A:G, rs562554620, rs150961114, rs885933, rs2734963, rs1611583, rs1611589, rs1611598, rs573064985, rs1611619, rs2523798, rs41291778, rs1611548, 6:29863708:A:T, 6:29863708:G:T, rs115267484, rs1611517, rs2261420, rs2261421, 6:29897860:C:G, 6:29897860:A:C, rs17186335	OR2W1(2046, intergenic)	AL662890.1(244, downstream), AL662890.1(1027, intergenic), AL662890.1(900, upstream), AL662890.1(19352, NA), AL662890.3(12, downstream), AL662890.3(10317, intergenic), AL662890.3(0, ncRNA_exonic), AL662890.3(12, upstream), AL662890.3(15098, NA), C6orf100(84, downstream), C6orf100(4557, intergenic), COX11P1(16, downstream), COX11P1(3072, intergenic), DDX39BP1(2792, intergenic), DDX39BP1(190, upstream), DDX6P1(3103, intergenic), GABBR1(0, UTR3), GABBR1(0, intronic), GABBR1(963, upstream), GPR53P(3031, intergenic), GPX5(15569, intergenic), GPX6(0, intergenic), HCG14(1429, intergenic), HCG14(823, upstream), HCG15(4075, intergenic), HCG15(0, ncRNA_exonic), HCG16(227, downstream), HCG4P7(12525, intergenic), HCG4P7(0, ncRNA_exonic), HLA-G(0, exonic), HLA-H(580, downstream), HLA-H(1200, intergenic), HLA-H(0, ncRNA_exonic), HLA-K(850, downstream), HLA-K(850, NA), HLA-T(1576, intergenic), HLA-T(722, upstream), HLA-T(722, NA), HLA-V(0, ncRNA_exonic), HLA-W(0, ncRNA_exonic), KRT18P1(482, downstream), KRT18P1(10015, intergenic), LINC01015(0, ncRNA_exonic), MAS1L(1920, intergenic), MAS1LP1(4279, intergenic), MICF(12452, intergenic), MICF(9367, NA), MOG(5802, intergenic), MOG(0, intronic), NKAPL(792, downstream), NKAPL(0, exonic), NOL5BP(533, downstream), NOL5BP(1101, intergenic), NOL5BP(0, ncRNA_exonic), NOL5BP(197, upstream), NOL5BP(3766, NA), OR11A1(0, intronic), OR11A1:OR10C1(0:0, exonic), OR14J1(1809, intergenic), OR1F12(0, ncRNA_exonic), OR2AD1P(10551, intergenic), OR2AD1P(0, ncRNA_exonic), OR2B3(1412, intergenic), OR2B4P(78, downstream), OR2B4P(2910, intergenic), OR2B7P(1013, intergenic), OR2B8P(4101, intergenic), OR2E1P(21366, intergenic), OR2E1P(0, ncRNA_exonic), OR2H1(0, intronic), OR2H4P(13497, intergenic), OR2I1P(6072, intergenic), OR2J1(0, UTR5), OR2J1(769, downstream), OR2J1(2245, intergenic), OR2J2(14150, intergenic), OR2J3(438, downstream), OR2J3(0, exonic), OR2J3(2276, intergenic), OR2J3(468, upstream), OR2J4P(10877, intergenic), OR2N1P(407, downstream), OR2N1P(10887, intergenic), OR2N1P(0, ncRNA_exonic), OR2N1P(458, upstream), OR2P1P(11155, intergenic), OR2P1P(409, upstream), OR2W1(29, downstream), OR2W1(1165, intergenic), OR2W1(115, upstream), OR5V1(5829, intergenic), OR5V1(0, intronic), OR5V1:OR12D3(0:0, UTR3), PGBD1(0, UTR3), PGBD1(0, exonic), PGBD1(2541, intergenic), PGBD1(0, intronic), PGBD1(719, upstream), RN7SL471P(411, downstream), RN7SL471P(1270, intergenic), RN7SL471P(85, upstream), RNU2-45P(2697, intergenic), RP1-265C24.5(286, downstream), RP1-265C24.5(2018, intergenic), RP1-313I6.12(1253, intergenic), RP11-373N24.2(3547, intergenic), RP5-874C20.3(398, downstream), RP5-874C20.3(1663, intergenic), RP5-874C20.3(0, ncRNA_intronic), RP5-874C20.6(2261, intergenic), RP5-874C20.6(324, upstream), RPS17P1(173, downstream), RPSAP2(64, downstream), RPSAP2(10035, intergenic), RPSAP2(0, ncRNA_exonic), RPSAP2(102, upstream), RPSAP2(19247, NA), SAR1P1(396, downstream), SAR1P1(1775, intergenic), SCAND3(0, intergenic), SCAND3(0, intronic), SUMO2P1(2040, intergenic), TOB2P1(1049, intergenic), TOB2P1(0, ncRNA_exonic), TOB2P1(70, upstream), TRIM27(2988, intergenic), TRIM27(0, intronic), XXbac-BCX196D17.5(309, downstream), XXbac-BCX196D17.5(1083, intergenic), XXbac-BCX196D17.5(0, ncRNA_intronic), XXbac-BCX196D17.5(500, upstream), XXbac-BPG13B8.10(3799, intergenic), XXbac-BPG13B8.10(0, ncRNA_intronic), XXbac-BPG170G13.31(4627, intergenic), XXbac-BPG170G13.32(5028, intergenic), XXbac-BPG308J9.3(0, ncRNA_intronic), XXbac-BPG308J9.3:OR2U1P(0:0, ncRNA_exonic), XXbac-BPG308J9.3:OR2U1P(0:0, ncRNA_intronic), XXbac-BPG308J9.3:OR2U2P(0:0, ncRNA_exonic), XXbac-BPG308K3.5(12395, intergenic), XXbac-BPG308K3.6(996, downstream), XXbac-BPG308K3.6(10887, intergenic), XXbac-BPG308K3.6(0, ncRNA_exonic), XXbac-BPG308K3.6(9755, NA), ZDHHC20P1(10730, intergenic), ZFP57(10703, intergenic), ZKSCAN3(2530, intergenic), ZKSCAN3(0, intronic), ZKSCAN4(3203, intergenic), ZKSCAN4(0, intronic), ZKSCAN8(0, exonic), ZKSCAN8(0, intronic), ZNF165(0, intronic), ZNF192P1(0, ncRNA_intronic), ZNF192P2(3114, intergenic), ZNF192P2(0, ncRNA_exonic), ZNF311(0, UTR3), ZNF311(10478, intergenic), ZNF311(0, intronic), ZNF311(121, upstream), ZNF90P2(1426, intergenic), ZSCAN12(2000, intergenic), ZSCAN12(0, intronic), ZSCAN12(594, upstream), ZSCAN12P1(6605, intergenic), ZSCAN12P1(0, ncRNA_exonic), ZSCAN12P1(0, ncRNA_intronic), ZSCAN16-AS1(0, ncRNA_intronic), ZSCAN16-AS1(0, NA), ZSCAN23(0, intronic), ZSCAN31(0, UTR3), ZSCAN31(0, intronic), ZSCAN31:ZKSCAN3(0:0, intronic), ZSCAN9(103, downstream), ZSCAN9(3000, intergenic), ZSCAN9(0, intronic), ZSCAN9(538, upstream)	ZSCAN16, ZKSCAN8, ZSCAN9, ZKSCAN4, NKAPL, PGBD1, ZSCAN31, ZKSCAN3, ZSCAN12, ZSCAN23, TRIM27, ZNF311, GABBR1, OR2H2, MOG, ZFP57, HLA-G, HLA-A	ZNF165, ZSCAN16, ZKSCAN8, ZSCAN9, ZKSCAN4, NKAPL, PGBD1, ZSCAN31, ZKSCAN3, ZSCAN12, ZSCAN23, GPX6, GPX5, SCAND3, TRIM27, C6orf100, ZNF311, OR2W1, OR2B3, OR2J1, OR2J3, OR2J2, OR14J1, OR5V1, OR12D3, OR12D2, OR11A1, OR10C1, OR2H1, MAS1L, UBD, GABBR1, OR2H2, MOG, ZFP57, HLA-G	ABCF1(Nerve_Tibial), FLOT1(Brain_cortex, Brain_Amygdala, Brain_Anterior_cingulate_cortex_BA24, Brain_Caudate_basal_ganglia, Brain_Cerebellar_Hemisphere, Brain_Cerebellum, Brain_Cortex, Brain_Hippocampus, Brain_Nucleus_accumbens_basal_ganglia, Nerve_Tibial), GABBR1(Brain_cerebellum, Brain_cortex, Brain_Anterior_cingulate_cortex_BA24, Brain_Caudate_basal_ganglia, Brain_Cerebellar_Hemisphere, Brain_Cerebellum, Brain_Cortex, Brain_Frontal_Cortex_BA9, Brain_Nucleus_accumbens_basal_ganglia, Brain_Putamen_basal_ganglia), GTF2H4(Brain_cortex, Brain_Frontal_Cortex_BA9), HIST1H4J(Brain_cortex), HLA-A(Brain_cortex), HLA-F(Brain_cerebellum, Brain_cortex, Brain_Cerebellar_Hemisphere, Brain_Cerebellum, Brain_Nucleus_accumbens_basal_ganglia), HLA-G(Brain_cortex, Brain_Amygdala, Brain_Anterior_cingulate_cortex_BA24, Brain_Caudate_basal_ganglia, Brain_Cerebellar_Hemisphere, Brain_Cerebellum, Brain_Frontal_Cortex_BA9, Brain_Hippocampus, Brain_Hypothalamus, Brain_Nucleus_accumbens_basal_ganglia, Brain_Putamen_basal_ganglia, Brain_Spinal_cord_cervical_c1, Nerve_Tibial), MOG(Brain_Putamen_basal_ganglia, Nerve_Tibial), NKAPL(Brain_cortex), OR2H2(Brain_cerebellum, Brain_cortex, Brain_Caudate_basal_ganglia, Brain_Frontal_Cortex_BA9, Brain_Putamen_basal_ganglia, Nerve_Tibial), PGBD1(Brain_cerebellum, Brain_cortex, Brain_Anterior_cingulate_cortex_BA24, Brain_Cerebellar_Hemisphere, Brain_Cerebellum, Brain_Cortex, Brain_Frontal_Cortex_BA9, Brain_Hippocampus, Brain_Spinal_cord_cervical_c1, Nerve_Tibial), PPP1R11(Brain_Cerebellar_Hemisphere, Brain_Spinal_cord_cervical_c1, Nerve_Tibial), PPP1R18(Nerve_Tibial), RNF39(Brain_cortex), RPP21(Brain_cortex), TRIM26(Brain_cortex, Brain_Caudate_basal_ganglia, Brain_Cerebellar_Hemisphere, Brain_Cerebellum, Nerve_Tibial), TRIM27(Brain_cortex, Brain_Caudate_basal_ganglia, Brain_Cerebellar_Hemisphere, Brain_Cortex, Brain_Frontal_Cortex_BA9, Brain_Hippocampus, Brain_Hypothalamus, Brain_Nucleus_accumbens_basal_ganglia, Brain_Putamen_basal_ganglia, Nerve_Tibial), TRIM31(Brain_cortex), VARS2(Nerve_Tibial), ZFP57(Brain_cortex, Brain_Frontal_Cortex_BA9, Nerve_Tibial), ZKSCAN3(Brain_cortex, Brain_Cerebellum, Brain_Cortex, Brain_Frontal_Cortex_BA9, Brain_Hippocampus, Brain_Hypothalamus, Nerve_Tibial), ZKSCAN8(Brain_cortex, Brain_Amygdala, Brain_Anterior_cingulate_cortex_BA24, Brain_Caudate_basal_ganglia, Brain_Cerebellar_Hemisphere, Brain_Frontal_Cortex_BA9, Brain_Hippocampus, Brain_Nucleus_accumbens_basal_ganglia, Brain_Putamen_basal_ganglia, Nerve_Tibial), ZNF165(Brain_cortex, Nerve_Tibial), ZNF184(Brain_Cerebellar_Hemisphere, Brain_Nucleus_accumbens_basal_ganglia), ZNF311(Brain_cerebellum, Brain_cortex, Brain_Anterior_cingulate_cortex_BA24, Brain_Cerebellar_Hemisphere, Brain_Putamen_basal_ganglia, Nerve_Tibial), ZNF391(Brain_cortex, Brain_Cerebellar_Hemisphere, Brain_Cerebellum, Nerve_Tibial), ZNRD1(Brain_cerebellum, Brain_cortex), ZSCAN12(Nerve_Tibial), ZSCAN16(Brain_cortex, Brain_Cortex), ZSCAN23(Brain_basalganglia, Brain_cerebellum, Brain_cortex, Brain_Caudate_basal_ganglia, Brain_Cerebellar_Hemisphere, Brain_Cerebellum, Brain_Cortex, Brain_Frontal_Cortex_BA9, Brain_Hypothalamus, Brain_Nucleus_accumbens_basal_ganglia, Brain_Putamen_basal_ganglia, Brain_Substantia_nigra, Nerve_Tibial), ZSCAN31(Brain_cerebellum, Brain_cortex, Brain_Amygdala, Brain_Anterior_cingulate_cortex_BA24, Brain_Caudate_basal_ganglia, Brain_Cerebellar_Hemisphere, Brain_Cerebellum, Brain_Cortex, Brain_Frontal_Cortex_BA9, Brain_Hippocampus, Brain_Hypothalamus, Brain_Nucleus_accumbens_basal_ganglia, Brain_Putamen_basal_ganglia, Brain_Spinal_cord_cervical_c1, Brain_Substantia_nigra, Nerve_Tibial), ZSCAN9(Brain_cerebellum, Brain_cortex, Brain_Amygdala, Brain_Anterior_cingulate_cortex_BA24, Brain_Cerebellar_Hemisphere, Brain_Cerebellum, Brain_Frontal_Cortex_BA9, Brain_Hippocampus, Brain_Hypothalamus, Brain_Nucleus_accumbens_basal_ganglia, Brain_Putamen_basal_ganglia, Brain_Spinal_cord_cervical_c1, Nerve_Tibial)		C6orf136(Brain_Cerebellar_Hemisphere, Brain_Cerebellum), FLOT1(Brain_Amygdala, Brain_Anterior_cingulate_cortex_BA24, Brain_Caudate_basal_ganglia, Brain_Cerebellar_Hemisphere, Brain_Cerebellum, Brain_Cortex, Brain_Frontal_Cortex_BA9, Brain_Hippocampus, Brain_Hypothalamus, Brain_Nucleus_accumbens_basal_ganglia, Brain_Putamen_basal_ganglia, Brain_Spinal_cord_cervical_c1, Brain_Substantia_nigra, Nerve_Tibial), GABBR1(Nerve_Tibial), HLA-A(Brain_Amygdala, Brain_Anterior_cingulate_cortex_BA24, Brain_Caudate_basal_ganglia, Brain_Cerebellar_Hemisphere, Brain_Cerebellum, Brain_Cortex, Brain_Frontal_Cortex_BA9, Brain_Hippocampus, Brain_Hypothalamus, Brain_Nucleus_accumbens_basal_ganglia, Brain_Putamen_basal_ganglia, Brain_Spinal_cord_cervical_c1, Brain_Substantia_nigra, Nerve_Tibial), HLA-E(Brain_Frontal_Cortex_BA9, Brain_Nucleus_accumbens_basal_ganglia, Brain_Substantia_nigra, Nerve_Tibial), HLA-F(Brain_Amygdala, Brain_Anterior_cingulate_cortex_BA24, Brain_Caudate_basal_ganglia, Brain_Cerebellar_Hemisphere, Brain_Cerebellum, Brain_Cortex, Brain_Frontal_Cortex_BA9, Brain_Hippocampus, Brain_Hypothalamus, Brain_Nucleus_accumbens_basal_ganglia, Brain_Putamen_basal_ganglia, Brain_Spinal_cord_cervical_c1, Brain_Substantia_nigra, Nerve_Tibial), PGBD1(Brain_Cerebellum, Nerve_Tibial), TRIM26(Brain_Caudate_basal_ganglia, Brain_Cerebellar_Hemisphere, Brain_Frontal_Cortex_BA9, Brain_Substantia_nigra, Nerve_Tibial), TRIM39(Nerve_Tibial), VARS2(Brain_Cerebellum, Brain_Cortex), ZKSCAN3(Nerve_Tibial), ZNF311(Nerve_Tibial), ZSCAN31(Nerve_Tibial)	FLOT1(Brain_bryois2022Brain_Excitatory.neurons, Brain_bryois2022Brain_Inhibitory.neurons), GABBR1(Brain_brainscope_Astro), HLA-E(Brain_bryois2022Brain_Endothelial.cells), HLA-F(Brain_bryois2022Brain_Excitatory.neurons), PGBD1(Brain_bryois2022Brain_Excitatory.neurons, Brain_jerber2021Dopaminergic_D11.FPP, Brain_brainscope_L2.3.IT), TRIM27(Brain_bryois2022Brain_Microglia), ZFP57(Brain_bryois2022Brain_Microglia), ZKSCAN3(Brain_jerber2021Dopaminergic_D11.FPP, Brain_jerber2021Dopaminergic_D30.FPP, Brain_jerber2021Dopaminergic_D11.P_FPP), ZKSCAN4(Brain_bryois2022Brain_Microglia, Brain_jerber2021Dopaminergic_D30.FPP), ZKSCAN8(Brain_bryois2022Brain_Oligodendrocytes, Brain_jerber2021Dopaminergic_D52.Astro.ROT_treated, Brain_jerber2021Dopaminergic_D52.Sert.ROT_treated), ZSCAN12(Brain_bryois2022Brain_Astrocytes, Brain_jerber2021Dopaminergic_D30.Sert), ZSCAN16(Brain_bryois2022Brain_Excitatory.neurons, Brain_jerber2021Dopaminergic_D52.DA.ROT_treated, Brain_jerber2021Dopaminergic_D52.Epen1.untreated), ZSCAN23(Brain_bryois2022Brain_Oligodendrocytes, Brain_bryois2022Brain_Excitatory.neurons, Brain_bryois2022Brain_Endothelial.cells, Brain_bryois2022Brain_Inhibitory.neurons), ZSCAN31(Brain_bryois2022Brain_Oligodendrocytes, Brain_bryois2022Brain_Excitatory.neurons, Brain_bryois2022Brain_Endothelial.cells, Brain_bryois2022Brain_Inhibitory.neurons, Brain_bryois2022Brain_Astrocytes, Brain_jerber2021Dopaminergic_D52.Astro.ROT_treated, Brain_brainscope_Astro, Brain_brainscope_L6.IT, Brain_brainscope_Vip)	HIST1H3D(Adult_Cortex), HIST1H2AD(Adult_Cortex), HIST1H2BF(Adult_Cortex), HIST1H2BG(Adult_Cortex), HIST1H2AE(Adult_Cortex), HIST1H1D(Fetal_Cortex), HIST1H4H(Adult_Cortex:Fetal_Cortex), HIST1H2BJ(Fetal_Cortex), HIST1H2AG(Fetal_Cortex), HIST1H2BK(Fetal_Cortex), HIST1H4I(Fetal_Cortex), HIST1H2AH(Fetal_Cortex), ZNF184(Adult_Cortex), HIST1H2AK(Fetal_Cortex), HIST1H2BN(Fetal_Cortex), HIST1H2AL(Fetal_Cortex), HIST1H1B(Fetal_Cortex), HIST1H3I(Fetal_Cortex), HIST1H3J(Adult_Cortex:Fetal_Cortex), HIST1H2AM(Adult_Cortex:Fetal_Cortex), HIST1H2BO(Adult_Cortex:Fetal_Cortex), ZSCAN16(Promoter_anchored_loops:Adult_Cortex:Fetal_Cortex), ZKSCAN8(Promoter_anchored_loops:Adult_Cortex:Fetal_Cortex), ZSCAN9(Adult_Cortex:Fetal_Cortex), ZKSCAN4(Adult_Cortex:Fetal_Cortex), NKAPL(Adult_Cortex:Fetal_Cortex), PGBD1(Adult_Cortex:Fetal_Cortex), ZSCAN31(Promoter_anchored_loops), ZKSCAN3(Promoter_anchored_loops:Adult_Cortex:Fetal_Cortex), ZSCAN12(Promoter_anchored_loops:Adult_Cortex), GPX6(Neural_Progenitor_Cell), GPX5(Neural_Progenitor_Cell), TRIM27(Promoter_anchored_loops), C6orf100(Promoter_anchored_loops), ZNF311(Neural_Progenitor_Cell), OR2J1(Promoter_anchored_loops), OR5V1(Promoter_anchored_loops), UBD(Promoter_anchored_loops:Adult_Cortex), GABBR1(Promoter_anchored_loops), OR2H2(Adult_Cortex), MOG(Adult_Cortex:Fetal_Cortex), HLA-G(Promoter_anchored_loops:Neural_Progenitor_Cell), HLA-A(Promoter_anchored_loops), GNL1(Promoter_anchored_loops), PRR3(Promoter_anchored_loops), DHX16(Promoter_anchored_loops)
rs583129	6	33315152	A	G	-0.0527	0.0091	7.931e-09	0.5793	rs189865, rs194682, rs528821069, rs150358, rs150360, rs209475, rs209476, rs129653, rs206784, rs683208, rs3117030, rs3129278, rs537139781, rs3129276, rs150400857, rs3117018, rs3117015, rs9277764, rs3129271, rs3117003, rs3129270, rs3116993, rs3116992, rs3130239, rs3129262, rs3116976, rs3129225, rs3116974, rs3116965, rs3116964, rs3116961, rs2855438, rs2855430, rs2855422, rs2744507, rs539497048, rs2744505, rs3129200, rs2855459, rs2744539, rs9277946, rs529004259, rs369939754, rs551598513, rs566551066, rs540905821, rs569209984, rs527795154, rs537502581, rs577211753, rs374936403, rs527528719, rs539213436, rs120626, rs539424471, rs469064, rs455567, rs574858539, rs3130256, rs529274324, rs446735, rs462093, rs463260, rs464865, rs456261, rs2239842, rs1059288, 6:33268437:C:CAGAAAAAAA, 6:33268437:C:CAGAAAAAAAGAAAAAAG, rs3130259, rs551807814, rs386600215, rs70996762, rs112504118, rs9277968, rs1800838, rs2071889, rs2071888, rs3135409, rs3135408, rs2013891, rs1014779, rs560801494, rs3130260, rs2282851, rs3106191, rs3106190, rs577104018, rs2239841, rs2239840, rs3106189, rs3130099, rs1061783, rs3130100, rs532543374, 6:33286388:C:CTT, 6:33286388:C:CT, rs2239839, rs1059231, rs3130018, rs2073524, rs2073525, rs3106194, rs548788092, rs3130261, rs3130101, rs3130102, rs35672436, rs3130016, rs571580671, rs2894334, rs2395379, rs563746637, rs559906670, rs3130262, rs3130263, rs3130264, rs3106195, rs569407808, rs3130265, rs542425255, rs531460562, rs3130266, rs542979862, rs3130267, rs3130268, rs533403190, rs3130269, rs3130270, rs569481153, rs3135407, rs3130271, rs3135406, rs3135405, rs546744639, rs553745860, rs542711749, rs3130272, rs9277997, rs3106188, rs2136778, rs3130010, rs9278001, rs2982844, rs3130009, rs211476, rs9278004, rs211475, rs211474, rs9278005, rs211473, rs9278006, rs9278007, rs3130008, rs9278009, rs7738338, rs576230543, rs545310714, rs211467, rs9278015, rs3117324, rs9280420, rs9278016, rs3117323, rs540590712, rs3106192, rs9278019, rs560540340, rs211455, rs3130004, rs211454, rs3130274, rs541765200, rs3130275, rs11300398, rs33954365, rs2743, rs211451, rs9278021, rs3130002, rs558792409, rs3130001, rs375726766, rs3130276, rs9278024, rs145758903, rs9278025, rs9278027, rs9278029, rs9280426, rs527977099, rs548111379, rs561268361, rs3130015, rs533294234, rs3130007, rs9278031, rs536275636, rs3130005, rs9278033, rs3117320, rs9278034, rs6942045, rs34411279, rs9278038, rs9278039, rs465877, rs542973400, rs556148444, rs9368760, rs9278040, rs456993, rs465506, rs465474, rs465223, rs461964, rs461887, rs420714, rs532244090, rs376756232, rs9278043, rs391500, rs556185444, rs9278044, rs9278045, rs371005, rs467065, rs9278046, rs376006, rs535263460, rs62407903, rs459927, rs9278049, rs35560427, rs452513, rs437874, rs113133874, rs2235982, rs442745, rs543374973, rs41267647, rs4231, rs145812282, rs1705003, rs115895428, rs76030742, rs7752202, rs77056816, rs9461856, rs79926713, rs1106606, rs9394145, rs74802407, rs35497145, rs79547452, rs10807124, rs75579703, rs78441724, rs55699469, rs11759285, rs12204193, rs11753355, rs41271245, rs2274730, rs79634261, rs9380355, rs4620113, rs1755045, rs2772373, rs76022011, rs573255692, rs1613451, rs1755047, rs11756267, rs2772375, rs113105639, rs1755048, rs4711325, rs11751696, rs2772389, rs2772390, rs1755049, rs1755046, rs2772391, rs4713625, rs34369257, rs2772392, rs13198907, rs150931989, rs3130034, rs3130031, rs28361090, rs3130030, rs3130028, rs62407928, rs28361091, rs2772393, rs2772394, rs28361092, rs9366821, rs3119023, rs3130025, rs147222016, rs548239060, rs11757273, rs568212771, rs9366822, rs2480487, rs114366602, rs201777785, rs67188848, rs2772387, rs4484519, rs4478389, rs200630326, rs62407929, rs28810763, rs28763327, rs28808723, rs9368761, rs9394150, rs28853685, rs201661374, rs9380361, 6:33452987:C:T, rs202077063, rs200160997, rs9767795, rs34260955, rs9718003, rs201686607, rs143041284, rs149794543, rs140112952, rs143799164, rs145968532, rs112791057, rs140590139, rs34638838, rs60966951, rs11751579, rs11753745, rs2772381, rs2772384, rs111991541, rs9469434, rs66840884, rs9357159, rs78306789, rs11757081, rs11752501, rs11752508, rs62405865, rs62405866, rs112172752, rs62405867, rs62405869, rs35144104, rs10663991, rs12526020, rs186384986, rs9380362, rs4428487, rs71792896, rs7743060, rs9366823, rs9394153, rs9380364, rs9380365, rs112252998, rs4713632, rs769051, rs9380366, rs9380367, rs35339528, rs62405900, rs7747216, rs9296092, rs66473440, rs210192, rs200819493, rs210177, rs210178, rs210180, rs210182, rs210183, rs210184, rs210185, rs1794683, rs210186, rs210187, rs191902, rs210188, rs190003, rs1794685, rs62152444, rs62405921, rs35681945, rs449242, rs34487579, rs1794687, rs372469, rs368429, rs385251, rs571221057, rs4616984, rs558511953, rs447418, rs383936, rs5875451, rs371155, rs146796694, rs71780390, rs9469481, rs380163, rs367408, rs368716, rs396516, rs367897, rs404778, rs386879, rs405126, rs3916269, rs9461874, rs73404347, rs9469483, rs210196, rs210197, rs113150229, rs9357160, rs210200, rs111846140, rs210202, rs210203, rs210205, rs12214883, rs9469485, rs526728, rs526726, rs210208, rs210209, rs6918046, rs10947409, rs11968218, rs10807126, rs210157, rs9366824, rs370426565, rs369915882, rs111678491, rs210130, rs6914422, rs210132, rs9380371, rs5745591, rs5745587, rs5745582, rs5745564, rs9357161, rs547391, rs145548091, rs111267415, rs576166, rs562027, rs562899, rs508298, rs34982111, rs12204232, rs10947411, rs502235, rs523852, rs10947412, rs71536201, rs12206962, rs4713644	MYL8P(7879, intergenic)	B3GALT4:WDR46(0:0, intronic), BAK1(1383, intergenic), BAK1(0, intronic), BAK1(676, upstream), BRD2(0, intronic), COL11A2(0, exonic), COL11A2(6426, intergenic), COL11A2(0, intronic), CUTA(0, UTR5), CUTA(0, exonic), DAXX(0, UTR3), DAXX(0, UTR5), DAXX(0, exonic), DAXX(1297, intergenic), DAXX(0, intronic), DAXX(0, NA), HCG24(5132, intergenic), HCG24(0, ncRNA_intronic), HCG24(606, upstream), HCG25:VPS52(0:0, ncRNA_exonic), HCG25:VPS52(0:0, ncRNA_intronic), HLA-DMA(0, intronic), HLA-DPB2(0, ncRNA_exonic), HLA-DPB2(0, ncRNA_intronic), HLA-DPB2:HLA-DPA3(0:0, ncRNA_exonic), HLA-DPB2:HLA-DPA3(0:0, ncRNA_intronic), HTATSF1P(1515, intergenic), ITPR3(0, intronic), KIFC1(0, UTR3), KIFC1(0, UTR5), KIFC1(0, intronic), KIFC1(170, upstream), KIFC1:RPL12P1(0:0, exonic), LINC00336(10185, intergenic), LYPLA2P1(628, downstream), LYPLA2P1(10040, intergenic), LYPLA2P1(0, ncRNA_exonic), LYPLA2P1(859, upstream), LYPLA2P1(10753, NA), MYL8P(127, downstream), MYL8P(10159, intergenic), MYL8P(0, ncRNA_exonic), PFDN6(0, intronic), PFDN6:RGL2(0:0, intronic), PHF1(0, UTR3), PHF1(0, intronic), RN7SL26P(695, downstream), RN7SL26P(10070, intergenic), RN7SL26P(479, upstream), RPL35AP4(165, downstream), RPL35AP4(1025, intergenic), RPL35AP4(0, ncRNA_exonic), RPS18(0, intronic), SYNGAP1(0, exonic), SYNGAP1(0, intronic), SYNGAP1(366, upstream), TAPBP(0, UTR3), TAPBP(0, UTR5), TAPBP(0, exonic), TAPBP(0, intronic), TAPBP(0, NA), VPS52(0, intronic), WDR46(0, UTR5), WDR46(0, intronic), WDR46:PFDN6(0:0, UTR5), XXbac-BPG181M17.5(0, intronic), XXbac-BPG181M17.5:HLA-DMA(0:0, intronic), ZBTB22(0, UTR3), ZBTB22(0, exonic), ZBTB22(0, intronic), ZBTB22(1, upstream), ZBTB9(0, UTR5), ZBTB9(10818, intergenic), ZBTB9(0, intronic), ZNF70P1(10611, intergenic)	HLA-DQA1, HLA-DMA, BRD2, HLA-DOA, HLA-DPA1, HLA-DPB1, COL11A2, RXRB, HSD17B8, RING1, VPS52, RPS18, B3GALT4, WDR46, RGL2, TAPBP, ZBTB22, DAXX, PHF1, CUTA, SYNGAP1, ZBTB9, BAK1, GGNBP1, ITPR3, UQCC2, LEMD2	HLA-DMB, XXbac-BPG181M17.5, HLA-DMA, BRD2, COL11A2, RXRB, VPS52, RPS18, B3GALT4, WDR46, PFDN6, RGL2, TAPBP, ZBTB22, DAXX, KIFC1, PHF1, CUTA, SYNGAP1, ZBTB9, BAK1, GGNBP1, ITPR3	ATF6B(Brain_Spinal_cord_cervical_c1), B3GALT4(Brain_cortex, Nerve_Tibial), BAK1(Brain_cortex, Brain_Anterior_cingulate_cortex_BA24, Brain_Caudate_basal_ganglia, Brain_Cerebellum, Brain_Cortex, Brain_Hippocampus, Brain_Nucleus_accumbens_basal_ganglia, Brain_Putamen_basal_ganglia, Brain_Spinal_cord_cervical_c1, Nerve_Tibial), BRD2(Brain_cerebellum, Brain_cortex, Brain_Cerebellum), COL11A2(Brain_cerebellum, Brain_cortex, Brain_Cortex, Brain_Frontal_Cortex_BA9, Brain_Hippocampus, Brain_Nucleus_accumbens_basal_ganglia), CUTA(Brain_cerebellum, Brain_cortex, Brain_Cortex, Nerve_Tibial), DAXX(Brain_cortex), GGNBP1(Brain_Anterior_cingulate_cortex_BA24), HLA-DMA(Brain_cortex, Brain_Cerebellum, Nerve_Tibial), HLA-DOA(Brain_cerebellum, Brain_cortex, Brain_Cortex, Brain_Frontal_Cortex_BA9, Brain_Nucleus_accumbens_basal_ganglia), HLA-DOB(Brain_cortex), HLA-DPA1(Brain_cerebellum, Brain_cortex, Brain_Anterior_cingulate_cortex_BA24, Brain_Caudate_basal_ganglia, Brain_Cerebellar_Hemisphere, Brain_Cerebellum, Brain_Cortex, Brain_Frontal_Cortex_BA9, Brain_Putamen_basal_ganglia, Nerve_Tibial), HLA-DPB1(Brain_cerebellum, Brain_cortex, Brain_Caudate_basal_ganglia, Brain_Cortex, Brain_Frontal_Cortex_BA9, Brain_Nucleus_accumbens_basal_ganglia, Brain_Putamen_basal_ganglia), HLA-DQA1(Brain_cortex), HLA-DQA2(Brain_cortex), HLA-DQB1(Brain_cortex), HLA-DQB2(Brain_cortex), HLA-DRB1(Brain_cortex), HLA-DRB5(Brain_cortex, Brain_Cerebellum), HSD17B8(Brain_cerebellum, Brain_cortex, Brain_Cortex, Brain_Frontal_Cortex_BA9, Brain_Hippocampus, Brain_Nucleus_accumbens_basal_ganglia, Brain_Putamen_basal_ganglia, Nerve_Tibial), IP6K3(Brain_cortex, Nerve_Tibial), ITPR3(Nerve_Tibial), LEMD2(Brain_cerebellum, Brain_cortex, Nerve_Tibial), PHF1(Brain_Anterior_cingulate_cortex_BA24, Brain_Hippocampus), RGL2(Brain_cortex), RING1(Brain_Cerebellar_Hemisphere, Brain_Cerebellum), RPS18(Brain_cerebellum, Brain_cortex, Brain_Anterior_cingulate_cortex_BA24, Brain_Caudate_basal_ganglia, Brain_Cerebellar_Hemisphere, Brain_Cerebellum, Brain_Cortex, Brain_Frontal_Cortex_BA9, Brain_Hypothalamus, Brain_Nucleus_accumbens_basal_ganglia, Brain_Putamen_basal_ganglia, Brain_Spinal_cord_cervical_c1, Brain_Substantia_nigra, Nerve_Tibial), RXRB(Brain_Cerebellar_Hemisphere), SKIV2L(Nerve_Tibial), SYNGAP1(Nerve_Tibial), TAP2(Brain_cortex, Brain_Cortex), TAPBP(Brain_cortex, Brain_Caudate_basal_ganglia, Brain_Cerebellar_Hemisphere, Brain_Cortex, Brain_Frontal_Cortex_BA9, Brain_Nucleus_accumbens_basal_ganglia, Nerve_Tibial), UQCC2(Brain_cerebellum, Brain_cortex, Brain_Cerebellum, Brain_Nucleus_accumbens_basal_ganglia, Nerve_Tibial), VPS52(Brain_cortex, Brain_Cerebellar_Hemisphere, Brain_Cerebellum), WDR46(Brain_cerebellum, Brain_cortex, Brain_Cerebellar_Hemisphere, Brain_Cerebellum, Brain_Cortex, Brain_Frontal_Cortex_BA9, Brain_Hippocampus, Brain_Hypothalamus, Brain_Nucleus_accumbens_basal_ganglia, Brain_Putamen_basal_ganglia, Nerve_Tibial), ZBTB22(Brain_cortex, Brain_Cortex, Brain_Hypothalamus, Nerve_Tibial), ZBTB9(Brain_cortex, Brain_Frontal_Cortex_BA9)		COL11A2(Brain_Spinal_cord_cervical_c1), CUTA(Brain_Cerebellum, Brain_Cortex, Brain_Frontal_Cortex_BA9, Brain_Hippocampus, Brain_Hypothalamus, Brain_Nucleus_accumbens_basal_ganglia, Brain_Putamen_basal_ganglia), HLA-DMA(Brain_Caudate_basal_ganglia, Nerve_Tibial), HLA-DPA1(Brain_Cerebellar_Hemisphere, Brain_Cerebellum, Brain_Cortex, Nerve_Tibial), HLA-DPB1(Brain_Anterior_cingulate_cortex_BA24, Brain_Cerebellar_Hemisphere, Brain_Cerebellum, Brain_Cortex, Brain_Hippocampus, Brain_Nucleus_accumbens_basal_ganglia, Brain_Spinal_cord_cervical_c1, Nerve_Tibial), HLA-DQA1(Brain_Cerebellar_Hemisphere), HLA-DQA2(Brain_Cerebellar_Hemisphere, Nerve_Tibial), HLA-DRB1(Brain_Cerebellum, Nerve_Tibial), HLA-DRB5(Brain_Cerebellum, Nerve_Tibial), ITPR3(Nerve_Tibial), TAPBP(Nerve_Tibial), WDR46(Nerve_Tibial)	B3GALT4(Brain_bryois2022Brain_Excitatory.neurons, Brain_bryois2022Brain_Inhibitory.neurons, Brain_bryois2022Brain_Astrocytes), BAK1(Brain_jerber2021Dopaminergic_D30.Epen1, Brain_jerber2021Dopaminergic_D52.Astro.ROT_treated), COL11A2(Brain_bryois2022Brain_Inhibitory.neurons), CUTA(Brain_jerber2021Dopaminergic_D30.FPP, Brain_jerber2021Dopaminergic_D30.Epen1, Brain_jerber2021Dopaminergic_D30.Sert, Brain_jerber2021Dopaminergic_D52.Astro.ROT_treated, Brain_jerber2021Dopaminergic_D52.DA.ROT_treated, Brain_jerber2021Dopaminergic_D52.DA.untreated, Brain_jerber2021Dopaminergic_D52.Epen1.ROT_treated, Brain_jerber2021Dopaminergic_D52.Epen1.untreated, Brain_jerber2021Dopaminergic_D52.pseudobulk.untreated, Brain_jerber2021Dopaminergic_D52.Sert.ROT_treated, Brain_jerber2021Dopaminergic_D52.Sert.untreated), DAXX(Brain_bryois2022Brain_Oligodendrocytes), GRM4(Brain_bryois2022Brain_Inhibitory.neurons), HLA-DMA(Brain_bryois2022Brain_Oligodendrocytes, Brain_bryois2022Brain_Inhibitory.neurons), HLA-DOA(Brain_brainscope_L2.3.IT), HLA-DPA1(Brain_brainscope_L4.IT, Brain_brainscope_L5.IT), HLA-DPB1(Brain_bryois2022Brain_Microglia, Brain_brainscope_L4.IT, Brain_brainscope_L2.3.IT, Brain_brainscope_L5.IT, Brain_brainscope_L6.IT), HSD17B8(Brain_bryois2022Brain_Oligodendrocytes), ITPR3(Brain_bryois2022Brain_Endothelial.cells, Brain_jerber2021Dopaminergic_D30.Sert), LEMD2(Brain_bryois2022Brain_Oligodendrocytes, Brain_bryois2022Brain_Excitatory.neurons, Brain_bryois2022Brain_Inhibitory.neurons, Brain_jerber2021Dopaminergic_D11.P_FPP, Brain_jerber2021Dopaminergic_D52.Astro.untreated), PSMB9(Brain_bryois2022Brain_OPCs), RING1(Brain_bryois2022Brain_Excitatory.neurons), UQCC2(Brain_jerber2021Dopaminergic_D30.FPP, Brain_jerber2021Dopaminergic_D30.Sert, Brain_jerber2021Dopaminergic_D52.Sert.ROT_treated, Brain_jerber2021Dopaminergic_D52.Sert.untreated), WDR46(Brain_bryois2022Brain_Excitatory.neurons), ZBTB22(Brain_bryois2022Brain_Endothelial.cells)	CCHCR1(Adult_Cortex), TCF19(Adult_Cortex), DDX39B(Adult_Cortex), AIF1(Adult_Cortex:Fetal_Cortex), PRRC2A(Adult_Cortex:Fetal_Cortex), BAG6(Adult_Cortex:Fetal_Cortex), APOM(Adult_Cortex:Fetal_Cortex), C6orf47(Fetal_Cortex), ABHD16A(Adult_Cortex), LY6G6F(Adult_Cortex), MEGT1(Adult_Cortex), CLIC1(Adult_Cortex:Fetal_Cortex), MSH5(Adult_Cortex:Fetal_Cortex), MSH5-SAPCD1(Adult_Cortex:Fetal_Cortex), LSM2(Adult_Cortex:Fetal_Cortex), HSPA1L(Adult_Cortex:Fetal_Cortex), HSPA1A(Adult_Cortex:Fetal_Cortex), C6orf48(Adult_Cortex:Fetal_Cortex), ZBTB12(Adult_Cortex:Fetal_Cortex), NELFE(Adult_Cortex:Fetal_Cortex), SKIV2L(Adult_Cortex:Fetal_Cortex), C4A(Promoter_anchored_loops), ATF6B(Adult_Cortex), FKBPL(Adult_Cortex), PRRT1(Promoter_anchored_loops), PPT2(Promoter_anchored_loops), PPT2-EGFL8(Promoter_anchored_loops), EGFL8(Promoter_anchored_loops), AGPAT1(Adult_Cortex:Fetal_Cortex), RNF5(Adult_Cortex:Fetal_Cortex), AGER(Adult_Cortex), PBX2(Adult_Cortex), HLA-DRA(Adult_Cortex), HLA-DQA1(Promoter_anchored_loops), HLA-DQB1(Promoter_anchored_loops), TAP2(Adult_Cortex:Fetal_Cortex), PSMB8(Promoter_anchored_loops:Adult_Cortex), PSMB9(Promoter_anchored_loops:Adult_Cortex), TAP1(Promoter_anchored_loops), HLA-DMB(Promoter_anchored_loops:Adult_Cortex:Dorsolateral_Prefrontal_Cortex), XXbac-BPG181M17.5(Dorsolateral_Prefrontal_Cortex:Hippocampus), HLA-DMA(Promoter_anchored_loops:Adult_Cortex:Fetal_Cortex:Dorsolateral_Prefrontal_Cortex:Hippocampus), BRD2(Promoter_anchored_loops:Adult_Cortex:Fetal_Cortex:Dorsolateral_Prefrontal_Cortex:Hippocampus), HLA-DOA(Promoter_anchored_loops), HLA-DPA1(Adult_Cortex), HLA-DPB1(Adult_Cortex), COL11A2(Promoter_anchored_loops:Adult_Cortex:Fetal_Cortex), RXRB(Promoter_anchored_loops:Adult_Cortex:Fetal_Cortex), SLC39A7(Promoter_anchored_loops:Adult_Cortex:Fetal_Cortex), HSD17B8(Promoter_anchored_loops:Adult_Cortex:Fetal_Cortex), RING1(Promoter_anchored_loops:Adult_Cortex:Fetal_Cortex), VPS52(Promoter_anchored_loops:Adult_Cortex:Fetal_Cortex), RPS18(Promoter_anchored_loops:Adult_Cortex:Fetal_Cortex), B3GALT4(Promoter_anchored_loops:Adult_Cortex:Fetal_Cortex), WDR46(Promoter_anchored_loops), PFDN6(Promoter_anchored_loops), RGL2(Promoter_anchored_loops:Adult_Cortex), TAPBP(Promoter_anchored_loops:Adult_Cortex:Fetal_Cortex), ZBTB22(Promoter_anchored_loops:Adult_Cortex:Fetal_Cortex), DAXX(Promoter_anchored_loops:Adult_Cortex:Fetal_Cortex), KIFC1(Adult_Cortex:Fetal_Cortex), PHF1(Promoter_anchored_loops), CUTA(Promoter_anchored_loops:Adult_Cortex:Fetal_Cortex), SYNGAP1(Promoter_anchored_loops:Adult_Cortex:Fetal_Cortex), ZBTB9(Promoter_anchored_loops:Adult_Cortex:Fetal_Cortex), BAK1(Promoter_anchored_loops:Adult_Cortex), GGNBP1(Promoter_anchored_loops:Adult_Cortex:Fetal_Cortex), UQCC2(Promoter_anchored_loops:Adult_Cortex), SBP1(Promoter_anchored_loops), IP6K3(Promoter_anchored_loops), LEMD2(Promoter_anchored_loops), GRM4(Promoter_anchored_loops:Fetal_Cortex), NUDT3(Adult_Cortex:Fetal_Cortex), TAF11(Fetal_Cortex), ANKS1A(Fetal_Cortex)
rs1859328	7	27878077	A	G	0.0608	0.0104	4.392e-09	0.2325	rs79705624, rs11767558, rs6958086, rs12531149, rs11762112, rs3924411, rs28668661, rs10230098, rs6951856, rs6956538, rs6949285, rs146799395, rs56388046, rs569487711, rs533384340, rs36137673, rs55958976, rs10227609, rs10227833, rs10231814, rs77039757, rs56332455, rs6952719, rs73079441, rs6974052, rs10951169, rs6957674, rs2091171, rs6949496, rs1111647, rs6462024, rs6462025, rs6462026, rs141339930, rs7779240, rs6462027, rs4719898, rs3847001, rs1052741, rs1052724, rs12700814, rs60699795, rs60045453, rs553663449, rs10629006, rs7796520, rs4719899, rs4722717, rs4719900, rs2098316, rs2080245, rs2080246, rs70994657, rs2391438, rs1014373, rs56969824, rs11767188, rs9639552, rs9639553, rs2098315, rs12670578, rs6462029, rs7786973, rs978447, rs1880370, rs6963585, rs1851913, rs1404282, rs4719902, rs974883, rs6462031, rs1404276, rs2391439, rs12700817, rs200362064, rs58252863, rs12537499, rs759269, rs1015750, rs7780431, rs3925338, rs1554641, 7:27595760:T:TAAAAG, rs35473122, rs59417841, rs2041714, rs12700819, rs2041715, rs12673949, rs12670415, rs6976178, rs6958467, rs1229604, rs6959126, rs9639559, rs9639560, rs67112219, rs71532940, rs112070468, rs371803634, rs1005128, rs5883088, rs5883089, rs2037638, rs10951171, rs986706, rs7806605, rs10628041, 7:27613918:A:AT, rs10951172, rs4722719, rs5009225, rs5883091, rs6462033, rs10807841, rs1524529, rs1009252, rs7789788, rs148614486, rs6961867, rs1608663, rs1608664, rs1009253, rs35914219, rs4140899, rs1524532, rs1524533, rs2391443, rs12539707, rs112490146, rs59331926, rs7783447, rs6462034, rs4348389, rs1980329, rs1980330, rs11356347, rs12667235, rs55656045, rs556186234, rs112674537, rs11274711, rs6948814, rs12668430, rs28416309, rs11408852, rs1229606, rs28429439, rs56024263, rs1404278, rs6955074, rs35969430, rs2110526, rs6960834, rs72060264, rs6980382, rs6947731, rs2110527, rs1986215, rs1015265, rs1030003, rs11344706, rs6462036, rs6462037, rs7811436, rs2391444, rs2110528, rs34640888, rs12700822, rs149793369, rs759270, rs5883092, rs759271, rs5883093, rs2391445, rs2391446, rs34698857, rs66853023, rs13226102, rs13308974, rs71539532, rs12534603, rs10553105, rs10642707, rs7790498, rs66518612, rs7809748, rs4722724, rs7788376, rs34552407, rs58486517, rs58372897, rs12670771, rs70994669, rs961723, rs961724, rs961725, rs11434769, rs12700823, rs12665991, rs6966091, rs6462038, rs113551033, rs12531518, rs7808275, rs12540063, rs12700824, rs11762342, rs1115346, rs1115347, rs10951173, rs11763449, rs7782422, rs56357205, rs6970104, rs6954905, rs6959865, rs6462039, rs6974387, rs7806812, rs12667610, rs6415251, rs6415252, rs150789428, rs10951175, rs12155430, rs7779990, rs12700825, rs10486548, rs12700826, rs11764753, rs7806415, rs2391447, rs112396501, rs2391448, rs56139857, 7:27679077:C:G, 7:27679077:G:T, rs11973492, rs2110524, rs11317913, rs6945993, rs6946305, rs150291202, rs5883099, rs13242248, rs10447552, rs12700828, rs13246464, rs12672811, rs2391449, rs2391451, rs2391452, rs12700829, rs2160125, rs12700830, rs13244903, rs12530626, rs12535844, rs35475209, rs6948460, rs59073946, rs6966587, rs2391453, rs2391454, rs11274075, rs6958747, rs6959495, rs6963421, rs6943883, rs6944610, rs12111584, rs12112192, rs4722726, rs4722728, rs11386502, 7:27695368:A:AC, 7:27695368:A:ACC, rs6974932, rs6957378, rs42085, rs10081338, rs56282178, rs10081339, rs42086, rs11411482, rs42087, rs42088, rs42089, rs12700832, rs42092, rs142518715, rs42098, rs34398407, rs76071029, rs42099, rs42100, rs42101, rs60456842, rs42102, rs42103, rs42104, rs42105, rs42106, rs35624611, rs42107, rs42108, rs7786569, rs6462042, rs42109, rs42110, rs42111, rs42113, rs42115, rs371410217, rs42119, rs73076952, rs34369550, rs6958125, rs7804317, rs11763499, rs6462043, rs35542074, rs62454947, rs10569924, rs17155666, rs6957836, rs77264504, rs34788094, rs62454807, rs9638846, rs9639563, rs4722732, rs75112564, rs757964, rs55714615, rs10250333, rs28521509, rs10268051, rs34425029, rs4722733, rs61538692, rs56137979, rs9639564, rs4481475, rs35059102, rs4719906, rs11395541, rs960293, rs960294, rs17611937, rs6978847, rs7785305, rs2237337, rs10230973, rs62449631, rs55837822, rs10214930, rs58690283, rs60097721, rs10588942, rs78831593, rs4722739, rs4722740, rs138442342, rs10229483, rs2391485, rs2057998, rs34019058, rs73078770, rs7807738, rs7808062, rs59600801, rs7796790, rs10710065, rs7800116, rs4722742, rs2074580, rs10253917, rs560729238, 7:27840861:A:AT, 7:27840861:A:ATT, rs6970578, rs6462050, rs6462051, rs17155876, rs35816108, rs10241783, rs372220008, rs67414355, rs2051829, rs73075348, rs6948467, rs527776615, rs11348578, rs113204305, rs3944121, rs7780044, rs7799957, rs17155928, rs2285930, rs12112769, rs11974252, rs6462055, rs551036619, rs71527534, rs10951182, rs10951183, rs11975008, rs11981857, rs13238115, rs11981911, rs565758950, rs11977841, rs11971223, rs6971384, rs113021262, rs11973028, rs12672196, rs6462056, rs6952536, rs141257128, rs2391489, rs7790213, rs6942908, rs4722744, rs10256550, rs7806169, rs757396, rs757397, rs10239899, rs7791369, rs739899, rs727663, rs6943712, rs720437, rs763746, rs6961731, rs10225163, rs149468770, rs370764659, rs11430410, rs34043865, rs10706114, rs5883107, rs196, rs58884055, rs11368706, 7:27948621:T:TATTAATTC, 7:27948621:T:TATTCATTCATTC, 7:27948621:T:TATTCATTC, 7:27948621:T:TATTC, rs2189036, rs34309929, rs28548509, rs28374360, rs73089168, rs10237946	TAX1BP1:JAZF1(0:0, intronic)	AC004549.6(161, downstream), AC004549.6(10386, intergenic), AC004549.6(0, ncRNA_exonic), AC004549.6(0, ncRNA_intronic), AC073150.6(638, downstream), AC073150.6(10638, intergenic), HIBADH(0, UTR3), HIBADH(755, downstream), HIBADH(10762, intergenic), HIBADH(0, intronic), HIBADH(325, upstream), HIBADH(0, NA), JAZF1(0, intronic), JAZF1(0, NA), PSMC1P2(10227, intergenic), TAX1BP1(0, intronic), TAX1BP1(0, NA), TAX1BP1:JAZF1(0:0, UTR3), TAX1BP1:JAZF1(0:0, intronic)	HIBADH, TAX1BP1, JAZF1	HIBADH, TAX1BP1, JAZF1	CREB5(Nerve_Tibial), HIBADH(Brain_cerebellum, Brain_cortex, Brain_Caudate_basal_ganglia, Brain_Cerebellar_Hemisphere, Brain_Cerebellum, Brain_Cortex, Brain_Frontal_Cortex_BA9, Brain_Hippocampus, Brain_Spinal_cord_cervical_c1, Nerve_Tibial), JAZF1(Brain_Caudate_basal_ganglia), TAX1BP1(Brain_cortex, Brain_Nucleus_accumbens_basal_ganglia, Nerve_Tibial)		HIBADH(Nerve_Tibial), JAZF1(Brain_Cerebellar_Hemisphere, Brain_Cerebellum, Brain_Hypothalamus, Nerve_Tibial)	CREB5(Brain_jerber2021Dopaminergic_D11.FPP, Brain_jerber2021Dopaminergic_D52.Epen1.untreated, Brain_singlebrain_Ext2), HIBADH(Brain_bryois2022Brain_Microglia, Brain_bryois2022Brain_Oligodendrocytes, Brain_bryois2022Brain_Pericytes, Brain_bryois2022Brain_Excitatory.neurons, Brain_bryois2022Brain_Endothelial.cells, Brain_jerber2021Dopaminergic_D11.FPP, Brain_jerber2021Dopaminergic_D30.FPP, Brain_jerber2021Dopaminergic_D11.P_FPP, Brain_jerber2021Dopaminergic_D30.DA, Brain_jerber2021Dopaminergic_D30.Epen1, Brain_jerber2021Dopaminergic_D52.DA.ROT_treated, Brain_jerber2021Dopaminergic_D52.DA.untreated, Brain_jerber2021Dopaminergic_D52.Epen1.untreated, Brain_jerber2021Dopaminergic_D52.pseudobulk.untreated, Brain_jerber2021Dopaminergic_D52.Sert.ROT_treated, Brain_singlebrain_Ext, Brain_singlebrain_Ext1, Brain_singlebrain_Ext2, Brain_singlebrain_Ext4, Brain_singlebrain_IN, Brain_singlebrain_IN6, Brain_singlebrain_OD, Brain_singlebrain_OD1, Brain_singlebrain_OD2, Brain_singlebrain_OD3), JAZF1(Brain_jerber2021Dopaminergic_D11.FPP, Brain_jerber2021Dopaminergic_D52.Astro.ROT_treated, Brain_singlebrain_IN5), TAX1BP1(Brain_bryois2022Brain_Oligodendrocytes, Brain_jerber2021Dopaminergic_D11.P_FPP, Brain_jerber2021Dopaminergic_D52.DA.untreated, Brain_jerber2021Dopaminergic_D52.pseudobulk.untreated, Brain_jerber2021Dopaminergic_D52.Sert.ROT_treated, Brain_jerber2021Dopaminergic_D52.Sert.untreated, Brain_singlebrain_IN5)	NFE2L3(Fetal_Cortex), HOXA1(Neural_Progenitor_Cell), HOXA2(Neural_Progenitor_Cell), HOXA9(Neural_Progenitor_Cell), RP1-170O19.20(Neural_Progenitor_Cell), HOXA10(Promoter_anchored_loops:Neural_Progenitor_Cell), HOXA11(Promoter_anchored_loops:Neural_Progenitor_Cell), HOXA13(Promoter_anchored_loops:Neural_Progenitor_Cell), EVX1(Neural_Progenitor_Cell)
rs1510302	7	97373566	T	C	0.0509	0.0088	5.871e-09	0.5229	rs17268494, rs12537041, rs4729370, rs10276508, rs2111585, rs2111586, rs2016704, rs1005152, rs1848851, rs1848852, rs6954719, rs2016362, rs2111587, rs147393899, rs1588422, rs2523155, rs2523154, rs62496905, rs373740891, rs113902754, rs55734015, rs56385721, rs56348497, rs2523153, rs2523152, rs2523151, rs2665460, rs12534979, rs4604366, rs4265121, rs4490764, rs4470955, rs2665408, rs2665409, rs2665410, rs2665411, rs2523150, rs77490711, rs2665412, rs2221753, rs2523149, rs2665414, rs2523148, rs2523147, rs2523146, rs2665415, rs2665416, rs1848846, rs2457583, rs2457584, rs2665417, rs2665418, rs2523145, rs2665419, rs2665420, rs2665421, rs2523144, rs2523143, rs2665422, rs2665423, rs2665424, rs2523142, rs2665425, rs2665426, rs2523141, rs2523140, rs2523139, rs2665427, rs2523138, rs2665429, rs2665430, rs2202967, rs2221754, rs7781420, rs7800404, rs2523136, rs2523135, rs2523134, rs2665432, rs13308914, rs13309052, rs13309216, rs13310427, rs11976520, rs11980072, rs11976571, rs11983330, rs11983361, rs35516998, rs11983396, rs11976711, rs2665433, rs2665434, rs2665435, rs2523132, rs2665436, rs2665437, rs62496921, rs11977616, rs2523131, rs2523130, rs2523129, rs2665467, rs2523128, rs2665468, rs10260617, rs2523127, rs2665469, rs2665470, rs35969062, rs2665471, rs2665472, rs2665473, rs62496924, rs2665474, rs2665475, rs2665476, rs2523126, rs2523125, rs2523124, rs2665477, rs2665478, rs2665479, rs2523123, rs2665480, rs2523122, rs2523121, rs1234563, rs1229442, rs1229440, rs1229439, rs1229438, rs1237992, rs62496926, rs62496959, rs6465606, rs7777855, rs6465607, rs7350032, rs13232655, rs7777455, rs6465608, rs62499560, rs7793277, rs2072100, rs2072099, rs62499561, rs5886042, rs78453589, rs1229434, rs3779470, rs78145257, rs75945389, rs28475844, rs28674851, rs28740842, rs4526299, rs76993791, rs147412956, rs4598190, rs4602814, rs78377407, rs1510300, rs62499562, rs12532490, rs12534885, rs146076272, rs76172068, rs17169066, rs62499563, rs62499564, rs1510301, rs1848845, rs10247565, rs6979730, rs1510303, rs1912441, rs1912442, rs1229436, rs6947691, rs10255649, rs6967888, rs6948180, rs6948184, rs1912443, rs1912444, rs10244679, rs7787035, rs6967620, rs10256060, rs140637783, rs6972920, rs6973061, rs6955894, rs2107139, 7:97378148:C:CA, 7:97378148:C:CAA, rs140496380, rs2107138, rs1966346, rs6961709, rs6979627, rs34563573, rs6945396, rs6465609, rs6465610, rs6971265, rs2394738, rs56318017, rs6465611, rs6465612, rs6465613, rs17169072, rs6966736, rs6967034, rs62499567, rs6465614, rs7800690, rs6465615, rs2394739, rs2394740, rs1034696, rs1034695, rs1034694, rs35564454, rs12537503, rs73709124, rs10486008, rs7788468, rs7808126, rs7789154, rs6960149, rs10254181, rs10254529, rs144450384, rs10085387, rs62499595, rs62499596, rs62499597, rs1229437, rs7804296, rs4729379, 7:97390331:A:C, 7:97390331:C:G, rs201917929, rs146457010, rs62499599, rs62499600, rs139995365, rs200929807, rs149268148, rs113067414, rs147951742, rs28799383, rs7802415, rs7783940, rs12155264, rs4543478, rs6954368, rs6954784, rs12154410, rs138218814, rs12155361, rs138757745, rs62499605, rs4644174, rs13245429, rs13245435, rs36155080, rs200192504, rs13221158, rs201650738, rs199541422, rs9690025, rs10953229, rs10953230, rs10953231, rs28529168, rs1859217, 7:97396640:A:AATACATATATAT, rs530313432, 7:97396640:A:AATACAT, rs11435698, rs1859215, rs1859214, rs10269260, rs71552556, rs71552557, rs74420354, rs77093371, rs71552558, rs71552559, rs71552560, rs78325378, rs554686236, rs574522033, rs186068747, rs553461577, rs144506510, rs6952879, rs6953639, rs10216136, rs10216217, rs113321078, rs10216212, rs10216213, rs6978997, rs6958892, rs1912450, rs112928670, rs140653188, rs4388387, rs112888254, rs4299939, rs1510309, rs1510308, rs1848859, rs1510307, rs10227890, rs4107674, rs1229569, rs34444766, rs144514083, rs71561650, rs13244662, rs111534832, rs147872241, rs56276236, rs36169375, rs36166171, rs36168092, rs1229527, rs200176534, rs1229526, rs13239070, rs78252224, rs149163769, 7:97412180:A:C, 7:97412180:C:T, rs13245934, rs6962960, rs6962988, rs11274954, rs34598148, rs2530117, rs6978747, rs6974536, rs10245421, rs1234566, rs71561659, rs55881918, rs200691216, rs188140156, rs1229551, rs150098554, rs146948640, rs1229550, rs6952936, rs200607199, rs13243513, rs13229607, rs1912448, rs75815480, rs2058106, rs2058105, rs11764340, rs1229543, rs1229541, rs1229540, rs993059, rs993057, rs13245026, rs34403026, rs1229567, rs2530164, rs74535540, rs71108229, rs1229560, rs459, rs12669324, rs531466678, rs113851964, rs2530162, rs111883941, rs6947443, rs35929327, rs35065223, rs111606422, rs2017250, rs7786920, rs34744629, rs1848854, rs62497287, rs1848855, rs2530159, rs2530158, rs2665463, rs2530156, rs2530155, rs34607609, rs2530154, rs2530153, rs2530152, rs2530150, rs2665465, rs6979059, rs6465619, rs6465620, rs7778935, rs7779066, rs7779120, rs34050152, rs2665459, rs2530149, rs2530148, rs61391861, rs2530147, rs2530146, rs2530145, rs2530144, rs2665458, rs1828371, rs1828370, rs149982618, rs201328672, rs148017844, rs117278725, rs569708131, rs138795598, rs147420170, rs7777928, rs7794728, rs139658078, rs7795305, rs7795676, rs13233794, rs2530137, rs2665457, rs142086273, rs145833426, rs138837574, rs141283362, rs11771165, rs150621089, rs138687831, rs200621953, rs139621111, rs6465622, rs6465623, rs6465624, rs10259140, rs6465626, rs6465627, rs78931962, rs36198366, rs36199745, rs187338551, rs75139116, rs191197874, rs9771259, rs138815561, rs201561367, rs199831956, 7:97445282:A:C, 7:97445282:C:G, rs201956391, rs566245781, rs150672007, rs201566257, rs58268920, rs57153861, rs57846522, rs56121408, rs56183121, rs55756393, rs55647717, rs10264364, rs189259164, rs55641220, rs56303544, rs2665454, rs2530135, rs2665453, rs2136704, rs2136703, rs2665452, rs2530134, rs1876990, rs142256010, rs535394582, rs1912447, rs1912446, rs1912445, rs2530133, rs2665451, rs2530132, rs12704945, rs2665450, rs35212416, rs2665449, rs2665448, rs2941405, rs17344022, rs2906872, rs2941404, rs2941403, rs4729384, rs10953232, rs2530131, rs2665447, rs2530130, rs2665446, rs570532226, rs34721286, rs2665445, rs7808642, rs2530129, rs35422523, rs2530128, rs2665443, rs71563534, rs7792742, rs7793420, rs35416985, rs2665441, rs2665440, rs2665439, rs2530127, rs150506111, rs2078466, rs2078467, rs714117, rs35183238, rs2665466, rs2530126, rs1229539, rs1229537, rs1229536, rs12668997, rs1229533, rs55960605, rs17344459, rs13234735, rs13234746, rs7784924, rs36062160, rs6465629, rs7800746, rs13223125, rs34990436, rs35889167, rs35819681, rs535023112, rs13226994, rs4727375, rs13227012, rs4727376, rs71563538, rs71108236, rs35381536, rs17131831, rs7798347, rs7798362, rs6966699, rs28371965, rs28697591, rs11975817, rs11768379, rs10486009, rs11762319, rs10486010, rs34836650, rs28625414, rs34511149, rs12670261, rs12672215, rs12668015, rs13237150, rs13224424, rs55933921, 7:97480681:C:T, 7:97480681:G:T, rs7803055, rs10486011, rs17279084, rs4568556, rs73140945, rs28576085, 7:97488146:G:GT, 7:97488146:G:GTT, rs11773753, rs1049674, rs1017070, rs12704947, rs17345286, rs7811643, rs2302088, rs28393117, rs145371386, rs77007809, rs7779490, rs11771498, rs4727378, rs35467050, rs537944264, rs3832526, rs1974562, rs28756005, rs56849186, rs28736825, rs28492690, rs34794332, rs55853302, rs28765238, rs2394762, rs2894138, rs28437481	TAC1(3781, intergenic)	AC007875.3(2170, intergenic), AC007875.3(0, ncRNA_exonic), ASNS(440, downstream), ASNS(0, exonic), ASNS(1037, intergenic), ASNS(0, intronic), ASNS(882, upstream), ASNS(0, NA), RN7SKP104(59167, intergenic), TAC1(0, UTR3), TAC1(848, downstream), TAC1(10059, intergenic), TAC1(0, intronic), TAC1(20546, NA)	TAC1, ASNS	TAC1, ASNS	ASNS(Brain_cerebellum, Brain_cortex, Brain_Cerebellum, Brain_Cortex, Brain_Frontal_Cortex_BA9, Nerve_Tibial), BHLHA15(Brain_cortex), TAC1(Brain_cerebellum, Brain_Cerebellar_Hemisphere, Brain_Cerebellum, Brain_Substantia_nigra)		ASNS(Brain_Cerebellar_Hemisphere, Brain_Cerebellum, Brain_Frontal_Cortex_BA9, Nerve_Tibial), TAC1(Nerve_Tibial)	ASNS(Brain_jerber2021Dopaminergic_D30.DA, Brain_jerber2021Dopaminergic_D30.Sert, Brain_jerber2021Dopaminergic_D52.Astro.untreated, Brain_jerber2021Dopaminergic_D52.DA.ROT_treated, Brain_jerber2021Dopaminergic_D52.DA.untreated, Brain_jerber2021Dopaminergic_D52.Epen1.untreated, Brain_jerber2021Dopaminergic_D52.pseudobulk.untreated, Brain_jerber2021Dopaminergic_D52.Sert.untreated, Brain_singlebrain_Ext, Brain_singlebrain_Ext1, Brain_singlebrain_Ext2, Brain_singlebrain_OD3, Brain_brainscope_L2.3.IT), BRI3(Brain_singlebrain_Ast4), NPTX2(Brain_singlebrain_End, Brain_singlebrain_IN6), TAC1(Brain_jerber2021Dopaminergic_D30.Epen1, Brain_jerber2021Dopaminergic_D52.Astro.ROT_treated, Brain_singlebrain_IN2, Brain_singlebrain_MG2), TECPR1(Brain_bryois2022Brain_Inhibitory.neurons, Brain_jerber2021Dopaminergic_D52.Sert.ROT_treated), TMEM130(Brain_singlebrain_MG3)	ACN9(Promoter_anchored_loops:Adult_Cortex:Fetal_Cortex:Neural_Progenitor_Cell), TAC1(Promoter_anchored_loops), OCM2(Promoter_anchored_loops), BHLHA15(Promoter_anchored_loops)
rs2863231	11	31796560	A	G	0.0583	0.0092	2.148e-10	0.3573	rs549857468, rs4439488, rs67761032, rs614943, rs2021807, rs7113110, rs5790836, 11:30808042:G:GAA, 11:30808042:G:GA, rs911268, rs607165, rs927224, rs7930532, rs1232046, rs35194615, rs911267, rs1232043, rs7128775, rs10835708, rs911266, rs2022130, rs4520568, rs10488798, rs7941073, rs75411314, rs507969, rs2145795, rs1349161, rs7950105, rs978751, rs539352, rs535845, rs532202, rs505613, rs66672580, rs527919, rs526953, rs649714, rs36122686, rs67243215, rs113026, rs650602, rs514320, rs3741025, rs620339, rs1005019, rs605083, rs4922561, rs604672, rs2021806, rs686901, rs1015541, rs546181, rs2312068, rs7127215, rs3076150, rs1375378, rs1823307, rs1823306, rs11434774, rs2122135, rs10767877, rs808471, rs1028643, rs273558, rs273557, rs273556, rs273555, rs273554, rs56829421, rs273553, rs273552, rs273551, rs273550, rs11031225, rs10767879, rs10767880, rs273597, rs273594, rs443287, rs382603, rs273593, rs273592, rs897605, rs273589, rs143609604, rs273587, rs273582, rs7117695, rs1448938, rs612171, rs273618, rs72416556, rs413172, rs10835717, rs273617, rs273616, rs58301594, rs921880, rs273615, rs10688130, rs273614, rs273613, rs273612, rs662735, rs5790843, rs10742253, rs273579, rs273576, rs273573, rs273572, rs273571, rs273569, rs9300006, rs273567, rs630964, rs273565, rs485171, rs273564, rs273563, rs273562, rs672931, rs138112652, rs273560, rs273559, rs395032, rs35592499, rs175399, rs175398, rs273603, rs273601, rs172073, rs11031242, rs273610, rs273608, rs163886, rs291163, rs273606, rs163885, rs163884, rs163883, rs163882, rs163881, rs4067985, rs163879, rs10835725, rs163877, rs34817365, rs156399, rs163876, rs10835727, rs35202771, rs158629, rs163854, rs273605, rs273604, rs7933651, rs163875, rs163874, rs163871, rs10835728, rs1858039, rs10767883, rs1848393, rs163868, rs163867, rs158505, rs163860, rs291146, rs158582, rs291142, rs290095, rs290071, rs1848394, rs9667150, rs290108, rs290107, rs290106, rs290104, rs7113971, rs144541028, rs290102, rs144929879, rs34755683, rs10767885, rs34446472, rs139389381, rs56334134, rs288459, rs1407259, rs288460, rs288461, rs288462, rs1321958, rs61878168, rs290078, rs35033833, rs34691508, rs288471, rs78986775, rs288469, rs288468, rs61878204, rs17333520, rs149457186, rs34004324, rs1407258, rs1407257, rs288467, rs288466, rs288465, rs288464, rs288463, rs581993, rs11824421, rs491056, rs372264773, rs520294, rs2194923, rs4067329, rs34136780, rs648905, rs666036, rs498510, rs372829796, rs587493, rs704686, rs560395, rs4067330, rs666485, rs638653, rs1964699, rs566302, rs621886, rs61878206, rs520160, rs597070, rs11348913, rs657823, rs113955320, rs56402103, rs619745, rs481589, rs112607503, rs34932827, rs2093713, rs919045, rs587492, rs61878209, rs621549, rs591329, rs17425442, rs685030, rs371157451, rs654016, rs67220344, rs35423111, rs1834490, rs593920, rs7115522, rs208079, rs208078, rs10714067, rs565321405, rs564593593, rs140676333, rs169625, rs2756191, rs176373, rs208077, rs208076, rs35686724, rs176372, rs558452159, rs208075, rs529798508, rs208074, rs208073, rs208072, rs208071, rs208070, rs208069, rs546003154, rs208068, rs545854365, rs547642761, rs569858838, rs208067, rs208066, rs208065, rs208064, rs201225401, rs5790851, rs208063, rs2554044, rs208109, rs208108, rs208107, rs208106, rs208105, rs208104, rs208103, rs208102, rs10835747, rs208101, rs208100, rs34564247, rs400964, rs208099, rs208098, rs176374, rs208097, rs10539767, rs145332701, rs208095, rs142820010, rs208094, rs169623, rs208093, rs208092, rs208091, rs381149, rs208090, rs208089, rs208088, rs71060479, rs208087, rs208086, rs208085, rs143839445, rs208084, rs208083, rs208082, rs208113, rs208112, rs169624, rs208111, rs208110, rs158149, rs158148, rs158147, rs158146, rs67707190, rs16921914, rs158145, rs158144, rs158143, rs158142, rs158141, rs158140, rs158139, rs158138, rs158137, rs158136, rs366758, rs438578, rs413067, rs2616791, rs471211, rs286653, rs286652, rs286651, rs286650, rs286649, rs286648, rs2774406, rs374796, rs441975, rs2554053, rs286647, rs35348896, rs11352740, rs2065208, rs11031320, rs55897269, rs2150213, rs11031323, rs61879860, rs58702363, rs2616820, rs35522659, rs11031324, rs2616818, rs566902829, rs2210144, rs1929023, rs11031327, rs12788257, rs2616816, rs2150212, rs61318578, rs2183484, rs2616812, rs1475558, rs1475559, rs2774409, rs12796587, rs1929019, rs61879862, rs10835756, rs1929018, rs71060481, rs7943516, rs61879863, rs200367287, rs35647764, rs12222329, rs11031330, rs2616811, rs11031332, rs36114377, rs7129634, rs7113880, rs10835757, rs2616806, rs7116443, rs7116699, rs7117286, rs551280722, rs3802915, rs1999250, rs7121949, rs551725973, rs1330715, rs11604176, rs71060483, rs2225364, rs10835758, rs1970028, rs7940632, rs72501499, rs11288404, rs2210143, rs10835759, rs11031337, rs11031338, rs1929024, rs71060484, rs35150053, rs10767892, rs61471641, rs1330717, rs11031342, rs2774401, rs2761589, rs2774402, rs2761588, rs11340351, rs2985140, rs201019954, rs2761594, rs56749227, rs2616799, rs2774403, rs2616792, rs2616821, rs2761593, rs2616815, rs2761592, rs55959949, rs55937626, rs2616809, rs2761590, rs72888156, rs2447670, rs2616803, rs2447671, rs10128579, rs10128753, rs7928522, rs61879877, rs572265498, rs1323738, rs10835763, rs7122895, rs17247682, rs147247231, rs2861449, rs61879884, rs143152351, rs373120029, rs113441569, rs7926764, rs11031360, rs6484500, rs1853532, rs972714, 11:31359205:C:CTCAA, 11:31359205:C:CTCAATCAA, rs34730979, rs553867371, rs61879886, rs942272, rs942271, rs61879887, rs57107732, 11:31365467:AAAAT:AAAATAAAT, rs61879888, rs7940020, rs7940420, rs61879889, rs7112412, rs202072562, rs16922084, rs5790859, rs6484501, rs17248064, rs10835766, rs1535741, rs2901953, rs7925305, rs2209176, rs4922859, rs593837, rs494464, rs672396, rs138443124, rs569385, rs515591, rs4922860, rs61879923, rs543138, rs658477, rs658106, rs558280, rs479005, rs483534, rs674035, rs632445, rs138944123, rs553074, rs61879925, rs578666, rs481683, rs485265, rs586208, rs682539, rs576990, rs4244477, rs796341, rs508689, rs34255932, rs1965232, rs2167299, rs17632324, rs12277314, rs370853069, rs2122681, rs11424993, rs6484503, rs3979424, rs6484504, rs12272996, rs17705193, rs61879927, rs36041740, rs7941347, rs1901252, rs4922864, rs11031378, rs12287643, rs9971609, rs17705366, rs17705427, rs1451051, rs12295105, rs7941168, rs2862189, rs1376361, rs7125445, rs2598471, rs2598472, rs11304707, rs11304706, rs1223073, rs1223074, rs7130012, rs1223075, rs1223076, rs1839641, rs1223077, rs12362759, rs3741028, rs56404006, rs1223078, rs1223079, rs7109706, rs7109822, rs1223121, rs1223120, rs17633448, rs1223119, rs11322892, rs1223117, rs1223067, rs1237428, rs11386110, rs34918026, rs11031384, rs1223070, rs1223072, rs199566160, rs1223083, rs1223084, rs2122682, rs1223085, rs1223088, rs1223089, rs1223090, rs2728921, rs2755180, rs10488692, rs10742257, rs961627, rs1223094, rs1223096, rs1223097, rs10488691, rs1223098, rs79802691, rs1223099, rs149946267, rs1223100, rs1223102, rs1223103, rs1223109, rs1223110, rs7128312, rs72303040, rs1223112, 11:31520913:A:AAAAACAAAACAAAAC, 11:31520913:A:AAAAACAAAAC, 11:31520913:A:AAAAAC, rs10835777, rs11828023, rs1223113, rs1223114, rs1223115, rs1223116, rs61878480, rs28446615, rs17634367, rs2025084, rs1223108, rs1223107, rs1223106, rs2295748, rs10835778, rs498250, rs509628, rs504167, rs523763, rs7930217, rs518161, rs488084, rs11826939, rs531051, rs2180950, rs369793709, rs537427, rs509174, rs502794, rs2973129, rs12789808, rs2973905, rs2984814, rs34711735, rs2996470, rs2996469, rs7109043, rs2973127, rs10835781, rs7950752, rs7925916, rs6484507, rs11512209, rs142187517, rs138928153, rs11031411, rs115683358, rs7480207, rs11500251, rs34618943, rs3112467, rs3112465, rs7122139, rs2104246, rs2093613, rs2996467, rs72106263, rs11399608, rs60538761, rs2984811, rs2996466, rs61878484, rs2996465, rs12805215, rs7113174, rs7113412, rs7113334, rs7113232, rs7113340, rs2973130, rs34131198, rs2996464, rs2984807, rs2996463, rs2996462, rs2973903, rs2973904, rs10835788, rs17634869, rs7125290, rs6484508, rs10835789, rs35246752, rs6484509, rs11031414, rs7935909, rs7952509, rs7952510, rs10767899, rs111876394, rs10767900, rs2146569, rs11031420, rs10835790, rs7125975, rs11031422, rs146669713, rs11820739, rs10835791, rs4922867, rs4922868, rs7943230, rs6484510, rs10835793, rs4636643, rs5790860, rs9666232, rs11031425, rs11031426, rs66625512, rs1232186, rs11031427, rs1232185, rs7929533, rs6484511, rs6484512, rs11031429, rs6484513, rs2023576, rs4922869, rs4922870, rs35425354, rs11350852, rs1232184, rs12574177, rs150034628, rs6484514, rs1232182, rs986527, rs6484516, rs1232181, rs7479090, rs1232180, rs561859919, rs7947424, rs66721544, rs7931423, rs35417487, rs6484518, rs2273943, rs4922570, rs11601105, rs1359028, rs7937569, rs66925265, rs375746478, rs7928967, rs11031434, rs10835795, rs2760085, rs7118572, rs4922873, rs6484520, rs1232205, rs7928438, rs11031436, rs12363388, rs1232203, rs6484521, rs1232202, rs1407724, rs1015052, rs4922874, rs6484523, rs6484524, rs35255798, rs10767902, rs11031437, rs7481589, rs5790863, rs964112, rs11031440, rs4922875, rs34226894, rs7115722, rs11031441, rs35420305, rs7482884, rs7482911, rs1232200, rs1232199, rs4922571, rs4922876, rs7933114, rs7933394, rs61879762, rs7936914, rs143998943, rs7935071, rs7935213, rs17714935, rs16922379, rs10835800, rs61879763, rs11031445, rs7131636, rs11405678, rs6484526, rs6484527, rs6484528, rs7928673, rs7479549, rs12418309, rs10835802, rs2862801, rs375432965, rs10835803, rs10835804, rs61879764, rs10835805, rs7951521, rs73462976, rs10488689, rs10767903, rs35107624, rs71841169, rs536379574, rs35318641, rs11031449, rs2032490, rs11604845, rs10835808, rs113040246, rs145100292, 11:31715865:A:T, 11:31715865:G:T, rs4922573, rs5790864, rs566528648, rs2157277, rs1016934, rs10835810, rs11031452, rs11031453, rs6484530, rs73475673, rs7944018, rs55676386, rs527370848, rs545164635, rs4922878, rs12799146, rs12224722, rs7926476, rs7120112, rs1984389, rs11031459, rs6484533, rs7950909, rs11031460, rs7102816, rs56939588, rs57351956, rs34168331, rs2902330, rs55689360, rs12365798, rs2862802, rs2862803, rs7941444, rs7126851, rs34416979, rs7927892, rs10835813, rs7109827, rs6484534, rs6484535, rs10835814, rs61879804, rs7112789, rs7938509, rs9988913, rs9667148, rs145233955, rs541877097, rs7104512, rs7119864, rs71310193, rs12277784, rs10767904, rs7948834, rs12279986, rs10835815, rs10835816, rs11031471, rs1014122, rs2037613, rs562626586, rs5790866, rs10488688, rs10835817, rs374184259, rs7108111, rs7945920, rs2902449, rs368642509, rs7113672, rs7121536, rs72900356, rs72900360, rs112349188, rs112341300, rs113832653, rs762972, rs4922879, rs7125966, rs1541315, rs3026411, rs2177482, rs3026401, rs34919147, rs608293, rs10623053, rs3026398, rs662702, rs1506, rs2071754, rs3026389, rs3026388, rs628224, rs592859, rs61879810, rs694617, rs3026357, rs3216316, rs3026354, rs2071164, rs1894620, rs7942007, rs60171845, rs1806159, rs567738913, rs1540320, rs1540319, rs1540318, rs4440995, rs73470373, rs1806183, rs1806158, rs7936522, rs1806180, rs1806157, rs1806156, rs1806155, rs1806179, rs10574452, rs139259761, rs1806154, rs1805270, rs1806153, rs1806152, rs11031484, rs10835821, rs1524143, rs10767905, rs7935771, rs1524142, rs1404047, rs1404046, rs11604492, rs11600319, rs4922880, rs12362761, rs12363571, rs6484543, rs7107972, rs142565234, rs16922535, 11:31890272:C:CT, 11:31890272:C:CTTTCT, rs149705631, rs11031497, rs12796967, rs35549860, rs75587701, rs191876096, rs151159935, rs563827375	ELP4(0, intronic)	DCDC1(0, UTR3), DCDC1(512, downstream), DCDC1(0, exonic), DCDC1(10460, intergenic), DCDC1(0, intronic), DCDC1(0, NA), DCDC1:RP1-296L11.1(0:0, exonic), DCDC1:RP1-296L11.1(0:0, ncRNA_exonic), DCDC1:RP1-296L11.1(0:0, ncRNA_intronic), DNAJC24(0, UTR3), DNAJC24(0, intronic), ELP4(0, intronic), ELP4:Z83001.1(0:0, exonic), ELP4:Z83001.1(0:0, ncRNA_intronic), ELP4:Z83001.1(0:0, NA), ELP4:Z83001.1:AC131571.2(0:0:0, ncRNA_exonic), IMMP1L(0, UTR5), IMMP1L(0, intronic), IMMP1L(0, NA), PAX6(0, UTR3), PAX6(0, intronic), PAX6:RCN1(0:0, UTR5), PAX6:RCN1(0:0, exonic), PAX6:RCN1(0:0, intronic), PAX6:Z83307.3(0:0, ncRNA_exonic), RCN1(0, intronic), RCN1(0, NA)	DCDC1, DNAJC24, IMMP1L, ELP4, PAX6, RCN1	DCDC1, DNAJC24, IMMP1L, ELP4, PAX6, RCN1	DCDC1(Brain_cerebellum, Brain_cortex, Brain_Anterior_cingulate_cortex_BA24, Brain_Frontal_Cortex_BA9, Brain_Hypothalamus, Brain_Nucleus_accumbens_basal_ganglia, Nerve_Tibial), DNAJC24(Brain_cortex, Brain_hippocampus, Brain_Cerebellar_Hemisphere, Brain_Cortex, Brain_Frontal_Cortex_BA9, Brain_Hippocampus, Brain_Hypothalamus, Brain_Nucleus_accumbens_basal_ganglia, Nerve_Tibial), ELP4(Brain_cortex, Nerve_Tibial), IMMP1L(Brain_cerebellum, Brain_cortex, Brain_Cerebellar_Hemisphere, Brain_Cerebellum), MPPED2(Nerve_Tibial)		IMMP1L(Brain_Cerebellar_Hemisphere, Brain_Cerebellum, Nerve_Tibial)	DCDC1(Brain_jerber2021Dopaminergic_D52.Astro.ROT_treated, Brain_jerber2021Dopaminergic_D52.Epen1.untreated, Brain_singlebrain_Ast, Brain_singlebrain_Ext4, Brain_singlebrain_Ext5, Brain_singlebrain_Ext6, Brain_singlebrain_Ext8, Brain_singlebrain_IN, Brain_singlebrain_IN5, Brain_singlebrain_IN7, Brain_singlebrain_MiGA3, Brain_brainscope_L2.3.IT, Brain_brainscope_L5.IT), DNAJC24(Brain_bryois2022Brain_Microglia, Brain_bryois2022Brain_OPCs, Brain_bryois2022Brain_Excitatory.neurons, Brain_bryois2022Brain_Inhibitory.neurons, Brain_bryois2022Brain_Astrocytes, Brain_jerber2021Dopaminergic_D52.DA.ROT_treated, Brain_singlebrain_Ast, Brain_singlebrain_Ast2, Brain_singlebrain_Ext, Brain_singlebrain_Ext1, Brain_singlebrain_Ext2, Brain_singlebrain_Ext4, Brain_singlebrain_Ext5, Brain_singlebrain_Ext6, Brain_singlebrain_Ext7, Brain_singlebrain_Ext8, Brain_singlebrain_IN, Brain_singlebrain_IN1, Brain_singlebrain_IN4, Brain_singlebrain_IN6, Brain_singlebrain_IN7, Brain_singlebrain_MG, Brain_singlebrain_MG2, Brain_singlebrain_OD3, Brain_singlebrain_OPC, Brain_singlebrain_OPC1, Brain_brainscope_L4.IT, Brain_brainscope_L2.3.IT, Brain_brainscope_L5.IT, Brain_brainscope_L6.IT), ELP4(Brain_bryois2022Brain_Endothelial.cells, Brain_singlebrain_Ast1, Brain_singlebrain_End, Brain_singlebrain_Ext, Brain_singlebrain_Ext1, Brain_singlebrain_Ext2, Brain_singlebrain_Ext4, Brain_singlebrain_IN, Brain_singlebrain_OD), IMMP1L(Brain_bryois2022Brain_Inhibitory.neurons, Brain_singlebrain_Ast, Brain_singlebrain_Ext, Brain_singlebrain_Ext1, Brain_singlebrain_Ext2, Brain_singlebrain_Ext4, Brain_singlebrain_Ext5, Brain_singlebrain_Ext6, Brain_singlebrain_Ext7, Brain_singlebrain_Ext8, Brain_singlebrain_IN, Brain_singlebrain_IN1, Brain_singlebrain_IN4, Brain_singlebrain_IN6, Brain_singlebrain_IN7), PAX6(Brain_singlebrain_IN), RCN1(Brain_jerber2021Dopaminergic_D52.Astro.untreated, Brain_jerber2021Dopaminergic_D52.Epen1.ROT_treated, Brain_singlebrain_IN4)	ARL14EP(Neural_Progenitor_Cell), MPPED2(Neural_Progenitor_Cell), DCDC1(Fetal_Cortex:Neural_Progenitor_Cell), DNAJC24(Fetal_Cortex:Neural_Progenitor_Cell), IMMP1L(Fetal_Cortex:Neural_Progenitor_Cell), ELP4(Fetal_Cortex:Neural_Progenitor_Cell), PAX6(Neural_Progenitor_Cell), RCN1(Neural_Progenitor_Cell), WT1(Fetal_Cortex), QSER1(Fetal_Cortex)
rs28426374	14	75346740	T	C	-0.055	0.0088	3.603e-10	0.4556	rs61980881, rs61980882, rs55927952, rs57176747, rs61980885, rs10142206, rs55762670, rs7148764, rs7150659, rs11159089, rs3729502, rs1008007, rs11624211, rs11624291, rs12895882, rs4903238, rs112845480, rs61980887, rs61980888, rs2196863, rs2196864, rs4903239, rs11622583, rs11159090, rs11622806, rs6574186, rs10149616, rs3825710, rs2884641, rs72732146, rs11626424, rs34228641, rs11627650, rs11623580, rs11624818, rs10140101, rs10150950, rs145790808, rs369241984, rs61980907, rs8006916, rs11629289, rs11624749, rs61980909, rs10139746, rs4903242, rs11427963, rs10133124, rs7150223, rs8014087, rs36063013, rs11625386, rs12435481, rs11626065, rs529095086, rs4899524, rs3742793, rs8006778, rs4903247, rs11159091, rs7147181, rs369530256, rs10679556, rs1866628, rs2165197, rs2165198, rs7494230, rs11159092, rs4903249, rs754460, rs754459, rs754458, rs4899527, rs989909, rs989910, rs888419, rs4530060, rs1974744, rs377741002, rs1558932, rs1558933, rs11159093, rs4903250, rs8017691, rs12434247, rs55714746, rs11627304, rs11627450, rs11159094, rs10139052, rs10139160, rs754634, rs11159095, rs10133241, rs11159096, rs11622388, rs11627134, rs11622468, rs2111704, rs11159097, rs4903252, rs4903254, rs7493528, rs112820270, rs2098499, rs1077663, rs1077662, rs12894937, rs11852134, rs6574188, rs12892228, rs8017803, rs4903256, rs888415, rs10047892, rs146329221, rs11623742, rs7154563, rs719732, rs11621186, rs12434356, rs7152906, rs16661, rs9441, rs1045430, rs752857, rs10151838, rs2302832, rs10162454, rs7145575, rs10873272, rs9671386, rs112288215, rs35591392, rs11629369, rs12587457, rs55638691, rs6574190, rs17782683, rs8004430, rs12889955, rs4899532, rs35181427, rs12434646, rs2287400, rs58400747, rs8007145, rs7147721, rs6574191, rs7141254, rs11396572, rs34861456, rs3825708, rs2111703, rs536482699, rs10138235, rs35641442, rs12435583, rs8022832, rs10143492, rs148323132, rs61531232, rs34464875, rs151216074, rs10134147, rs11159098, rs12431412, rs8004084, rs10220422, rs112301313, rs10139082, rs35781097, rs11848876, rs11844957, rs201124850, rs187752023, rs10148524, rs111545283, rs8003660, rs12878502, rs113807910, rs34253239, rs28461601, rs7146395, rs10135451, rs12889277, rs34752362, rs113868141, rs2193596, rs2193597, rs12889665, rs28567642, rs11159099, rs67520590, rs73303999, rs113925967, rs67898541, rs201030717, rs111269692, rs112152722, rs34642284, rs11849512, rs10144845, rs543491337, rs6574192, rs7160852, rs12896861, rs12891131, rs36010497, rs7145246, rs138962436, rs138166786, rs3813556, rs3813555, rs2359237, rs57404741, rs6574194, rs10137224, rs7154845, rs2287401, rs2241274, rs2241275, rs7154256, rs397852439, rs7159354, rs12588874, rs34956813, rs7142898, rs35809608, rs55982413, rs4899535, rs35769520, rs12887044, rs2287403, rs2287404, rs2287405, rs1990794, rs57279878, rs568500164, rs138774247, rs2111705, rs56752191, rs17782725, rs878206, rs888413, rs2287407, rs7153700, rs28704872, rs11850826, rs397852991, rs1143454, rs2270429, rs2270431, rs2270432, rs138718009, rs11159103, rs10142972, rs12882676, rs60143650, rs10083495, rs28499170, rs10139016, rs10139018, rs957345, rs12896360, rs12588415, rs8022046, rs2302834, rs17183194, rs10873273, rs113909644, rs2884668, rs12432026, rs5809679, rs199631116, rs34759562, rs10144860, rs8011071, rs28445878, rs8016389, rs2058918, rs71932018, rs143283520, rs8021280, rs3764920, rs10144023, rs8008475, rs12888998, rs17782737, rs11159104, rs10138360, rs1057552, rs10148293, rs973879, rs59187510, rs11159105, rs17782749, rs7144654, rs7150254, rs35622588, rs8014695, rs17782755, rs555181727, rs17183215, rs12147629, rs8008785, rs3742790, rs3742789, rs2058919, rs528910316, rs10483862, rs143130721, rs141034202, rs4899536, rs56309042, rs11335240, rs28508124, rs61978928, rs10483863, rs8014204, rs8014374, rs2286910, rs28406581, rs17102847, rs147024588, rs367557046, rs10483864, rs2359239, rs11346049, rs4903261, rs722599, rs2359240, rs7144550, rs72148999, rs929579, rs6574197, rs6574198, rs7153740, rs531338795, rs11628726, rs11628769, rs1319171, rs4553560, rs34902627, rs59877670, rs1971689, rs564058066, rs4564508, rs2080086, rs13379370, rs11851433, rs4903262, rs562822663, rs11159106, rs11159107, rs61978932, rs2159905, rs34311445, rs4903264, rs34812369, rs4903265, rs4903266, rs7140660, rs7146160, rs549914185, rs3759741, rs10083386, rs11623342, rs534360903, rs741096, rs7145173, rs731165, rs2300595, rs2300596, rs10141438, rs200922097, rs8010840, rs57898381, rs6574199, rs5809682, rs34237381, rs138069266, rs59112602, rs2300597, rs201992318, rs10146501, rs2300598, rs2300599, rs2230237, rs3742788, rs4903267, rs2070598, rs2070599, rs11851534, rs55707505, rs61978948, rs17093914, rs59875101, rs6574200, rs2080087, rs731952, rs2537824, rs138664705, rs1799900, rs20578, rs2853779, rs11325303, rs1059326, rs4903268, rs3742786, rs537079155, rs3742784, rs78810423, rs4899538, rs17102884, rs2286911, rs3742783, rs8014289, rs2003490, rs2005864, rs3213716, rs3213717, rs917833, rs113500698, rs17183292, rs722685, rs759058, rs4899539, rs12147862, rs2286912, rs11629408, rs60425478, rs2286913, rs2286914, rs6574201, rs7156590, rs7158047, rs11159109, rs11625594, rs10139347, rs71897309, rs2159906, rs11159110, rs7146041, rs534437803, rs12895452, rs7141835, rs6574202, rs11304993, rs73307732, rs7149838, rs11159113, rs7151535, rs10148864, rs880947, rs880948, rs880949, rs5809685, rs527949104, rs2009003, rs11159114, rs569479595, rs933460, rs4899540, rs4903270, rs4899541, rs887746, rs55850304, rs55714011, rs139269666, rs11845259, rs11845260, rs11845397, rs35880384, rs201301237, rs10873274, 14:75408767:C:G, 14:75408767:G:T, rs4899542, rs10162358, rs33954784, rs373284384, rs79107045, rs530846798, rs532087424, rs7157158, rs550902562, rs140091697, rs34675328, rs2307511, rs72121477, rs117592087, rs116955879, rs76434335, rs5809689, rs56375606, rs56329719, rs5809691, rs35881732, rs397852590, rs35978930, rs28757030, rs548266822, rs175076, rs554479508, rs175078, rs55831239, rs10143132, rs534860020, rs175505, rs175502, rs71426994, rs61980802, rs71426996, rs175496, rs175494, rs139408414, rs571074997, rs149123282, 14:75558975:A:AT, rs35432461, rs35499335, rs56719668, rs119076, rs175461, rs175460, rs175451, rs11850751, rs175449, rs34921975, rs113303427, rs2160075, rs368437388, rs146273305, rs3832966, rs175432, rs144913576, rs147978976, rs61980823, rs369868350, rs142832058, rs56287046, rs76416253, rs7157078, rs527555606, rs35446981, rs2268618, rs2268619, rs2268621, rs11366602, rs4899549, rs4899550, rs12433318, rs546034924, rs80216908, rs12147532, rs4903292, rs6574208, rs8016330, rs4473116, rs11624893, rs10593937, rs8006587, rs145732009, 14:75666733:T:TTTTG, rs60404721, rs112371094, rs562843802, rs73313616, rs77939209, rs6574212	DLST(1853, intergenic)	ACYP1(0, intronic), ACYP1:ZC2HC1C(0:0, intronic), AREL1(0, UTR3), AREL1(1082, intergenic), AREL1(0, intronic), AREL1:AC007956.1(0:0, intronic), AREL1:AC007956.1:SNORA7(0:0:0, ncRNA_exonic), CTD-2207P18.2(11781, intergenic), CTD-2207P18.2(0, ncRNA_intronic), CTD-2207P18.2(530, upstream), DLST(0, UTR3), DLST(0, exonic), DLST(1008, intergenic), DLST(0, intronic), DLST(467, upstream), EIF2B2(168, downstream), EIF2B2(12161, intergenic), EIF2B2(0, intronic), EIF2B2:RP11-950C14.3(0:0, ncRNA_intronic), FCF1(1120, intergenic), FCF1(0, intronic), LTBP2(0, intronic), LTBP2(397, upstream), LTBP2:CTD-2207P18.1(0:0, ncRNA_exonic), LTBP2:CTD-2207P18.1(0:0, ncRNA_intronic), MLH3(0, UTR3), MLH3(0, intronic), MLH3:RNU6-689P(0:0, ncRNA_exonic), NEK9(0, exonic), NEK9(0, intronic), NEK9(0, NA), PGF(0, UTR3), PGF(1164, intergenic), PGF(0, intronic), PGF(0, NA), PROX2(1202, intergenic), PROX2(0, intronic), PROX2(159, upstream), RNU4ATAC14P(399, downstream), RNU4ATAC14P(1068, intergenic), RNU4ATAC14P(0, ncRNA_exonic), RNU4ATAC14P(516, upstream), RP11-316E14.2(181, downstream), RP11-316E14.2(1964, intergenic), RP11-316E14.2(0, ncRNA_exonic), RP11-316E14.2(936, upstream), RP11-316E14.6:PROX2(0:0, ncRNA_exonic), RP11-950C14.7(0, ncRNA_intronic), RPS6KL1(0, UTR3), RPS6KL1(0, UTR5), RPS6KL1(0, downstream), RPS6KL1(0, exonic), RPS6KL1(2198, intergenic), RPS6KL1(0, intronic), RPS6KL1(35, upstream), TMED10(1522, intergenic), TMED10(0, intronic), YLPM1(0, UTR3), YLPM1(0, exonic), YLPM1(12241, intergenic), YLPM1(0, intronic), YLPM1(692, upstream), YLPM1:RP11-316E14.6(0:0, ncRNA_exonic), YLPM1:RP11-316E14.6(0:0, ncRNA_intronic), YLPM1:RP11-316E14.6:PROX2(0:0:0, ncRNA_intronic), ZC2HC1C(0, intronic)	NPC2, LTBP2, AREL1, FCF1, YLPM1, PROX2, DLST, RPS6KL1, EIF2B2, MLH3, ACYP1, ZC2HC1C, NEK9, TMED10	LTBP2, AREL1, AC007956.1, FCF1, YLPM1, PROX2, DLST, RPS6KL1, PGF, EIF2B2, MLH3, ACYP1, ZC2HC1C, NEK9, TMED10	ACYP1(Brain_cortex, Brain_Nucleus_accumbens_basal_ganglia, Brain_Putamen_basal_ganglia), AREL1(Brain_cerebellum, Brain_cortex, Brain_Caudate_basal_ganglia, Brain_Cerebellum, Brain_Cortex, Brain_Frontal_Cortex_BA9, Brain_Nucleus_accumbens_basal_ganglia), DLST(Brain_cortex, Brain_Caudate_basal_ganglia, Brain_Cerebellum), EIF2B2(Brain_basalganglia, Brain_cerebellum, Brain_cortex, Brain_spinalcord, Brain_Amygdala, Brain_Anterior_cingulate_cortex_BA24, Brain_Caudate_basal_ganglia, Brain_Cerebellum, Brain_Cortex, Brain_Frontal_Cortex_BA9, Brain_Hippocampus, Brain_Hypothalamus, Brain_Nucleus_accumbens_basal_ganglia, Brain_Putamen_basal_ganglia, Brain_Spinal_cord_cervical_c1, Brain_Substantia_nigra, Nerve_Tibial), LIN52(Brain_Spinal_cord_cervical_c1), LTBP2(Brain_cortex), MLH3(Brain_cortex, Nerve_Tibial), NEK9(Brain_cerebellum, Brain_Hypothalamus, Brain_Putamen_basal_ganglia), NPC2(Nerve_Tibial), PROX2(Brain_cortex, Nerve_Tibial), RPS6KL1(Brain_cerebellum, Brain_cortex, Brain_Cerebellar_Hemisphere, Brain_Cortex, Brain_Frontal_Cortex_BA9, Nerve_Tibial), SYNDIG1L(Brain_cortex, Nerve_Tibial), TMED10(Brain_cortex), YLPM1(Brain_cortex, Brain_Cortex, Brain_Hippocampus, Brain_Spinal_cord_cervical_c1, Nerve_Tibial), ZC2HC1C(Brain_basalganglia, Brain_cerebellum, Brain_cortex, Brain_Amygdala, Brain_Anterior_cingulate_cortex_BA24, Brain_Cerebellar_Hemisphere, Brain_Cerebellum, Brain_Cortex, Brain_Frontal_Cortex_BA9, Brain_Nucleus_accumbens_basal_ganglia, Brain_Putamen_basal_ganglia)		ACYP1(Brain_Cerebellar_Hemisphere, Nerve_Tibial), DLST(Brain_Cerebellar_Hemisphere, Brain_Cerebellum, Nerve_Tibial), MLH3(Brain_Amygdala, Brain_Anterior_cingulate_cortex_BA24, Brain_Caudate_basal_ganglia, Brain_Cerebellar_Hemisphere, Brain_Cerebellum, Brain_Cortex, Brain_Frontal_Cortex_BA9, Brain_Hippocampus, Brain_Hypothalamus, Brain_Nucleus_accumbens_basal_ganglia, Brain_Putamen_basal_ganglia, Brain_Spinal_cord_cervical_c1, Brain_Substantia_nigra, Nerve_Tibial), NEK9(Brain_Cerebellum, Nerve_Tibial), NPC2(Nerve_Tibial), RPS6KL1(Brain_Caudate_basal_ganglia, Brain_Cerebellar_Hemisphere, Brain_Cerebellum, Brain_Cortex, Brain_Frontal_Cortex_BA9, Brain_Hippocampus, Brain_Hypothalamus, Brain_Nucleus_accumbens_basal_ganglia), TMED10(Brain_Amygdala, Brain_Anterior_cingulate_cortex_BA24, Brain_Caudate_basal_ganglia, Brain_Cerebellar_Hemisphere, Brain_Cortex, Brain_Frontal_Cortex_BA9, Brain_Hippocampus, Brain_Hypothalamus, Brain_Nucleus_accumbens_basal_ganglia, Brain_Putamen_basal_ganglia, Brain_Spinal_cord_cervical_c1, Brain_Substantia_nigra, Nerve_Tibial), ZC2HC1C(Brain_Caudate_basal_ganglia, Brain_Nucleus_accumbens_basal_ganglia)	ACYP1(Brain_bryois2022Brain_Inhibitory.neurons, Brain_jerber2021Dopaminergic_D30.FPP, Brain_jerber2021Dopaminergic_D52.DA.untreated, Brain_jerber2021Dopaminergic_D52.Epen1.ROT_treated, Brain_jerber2021Dopaminergic_D52.pseudobulk.untreated, Brain_jerber2021Dopaminergic_D52.Sert.untreated), ALDH6A1(Brain_singlebrain_Ext3), AREL1(Brain_bryois2022Brain_Excitatory.neurons, Brain_bryois2022Brain_Astrocytes, Brain_jerber2021Dopaminergic_D11.P_FPP, Brain_jerber2021Dopaminergic_D52.Epen1.untreated, Brain_jerber2021Dopaminergic_D52.Sert.untreated, Brain_singlebrain_Ast2), COQ6(Brain_bryois2022Brain_Oligodendrocytes), DLST(Brain_bryois2022Brain_Astrocytes, Brain_jerber2021Dopaminergic_D30.FPP, Brain_singlebrain_Ast, Brain_singlebrain_Ast4, Brain_singlebrain_Ext, Brain_singlebrain_Ext1, Brain_singlebrain_Ext2, Brain_singlebrain_Ext4, Brain_singlebrain_Ext8, Brain_singlebrain_IN, Brain_singlebrain_IN2, Brain_singlebrain_IN4, Brain_singlebrain_IN5, Brain_singlebrain_IN6, Brain_singlebrain_IN7, Brain_singlebrain_OD), EIF2B2(Brain_jerber2021Dopaminergic_D11.FPP, Brain_jerber2021Dopaminergic_D30.FPP, Brain_jerber2021Dopaminergic_D11.P_FPP, Brain_jerber2021Dopaminergic_D30.Epen1, Brain_jerber2021Dopaminergic_D30.Sert, Brain_jerber2021Dopaminergic_D52.Astro.ROT_treated, Brain_jerber2021Dopaminergic_D52.Epen1.ROT_treated, Brain_jerber2021Dopaminergic_D52.Epen1.untreated, Brain_jerber2021Dopaminergic_D52.pseudobulk.untreated, Brain_jerber2021Dopaminergic_D52.Sert.untreated, Brain_singlebrain_MiGA3), ENTPD5(Brain_bryois2022Brain_Pericytes, Brain_bryois2022Brain_Endothelial.cells), FAM161B(Brain_singlebrain_IN3), FCF1(Brain_bryois2022Brain_Pericytes, Brain_singlebrain_Ext4, Brain_singlebrain_Ext8, Brain_singlebrain_IN2), FLVCR2(Brain_jerber2021Dopaminergic_D11.FPP, Brain_singlebrain_MG4), FOS(Brain_jerber2021Dopaminergic_D30.Sert, Brain_singlebrain_OD1), ISCA2(Brain_bryois2022Brain_Excitatory.neurons, Brain_jerber2021Dopaminergic_D52.DA.untreated, Brain_singlebrain_OD2), LTBP2(Brain_singlebrain_MiGA3), MLH3(Brain_jerber2021Dopaminergic_D11.P_FPP, Brain_jerber2021Dopaminergic_D30.DA, Brain_jerber2021Dopaminergic_D30.Epen1, Brain_jerber2021Dopaminergic_D52.Epen1.untreated, Brain_jerber2021Dopaminergic_D52.pseudobulk.untreated), NEK9(Brain_singlebrain_Ext1, Brain_singlebrain_IN3), NPC2(Brain_jerber2021Dopaminergic_D30.Epen1), PNMA1(Brain_bryois2022Brain_Excitatory.neurons, Brain_bryois2022Brain_Inhibitory.neurons), PROX2(Brain_bryois2022Brain_Excitatory.neurons), RPS6KL1(Brain_singlebrain_Ast, Brain_singlebrain_Ext4, Brain_singlebrain_Ext8, Brain_singlebrain_MG, Brain_singlebrain_MG1, Brain_singlebrain_MG2, Brain_singlebrain_MG3), TMED10(Brain_bryois2022Brain_Endothelial.cells, Brain_jerber2021Dopaminergic_D30.Sert, Brain_jerber2021Dopaminergic_D52.DA.untreated, Brain_jerber2021Dopaminergic_D52.Epen1.ROT_treated, Brain_jerber2021Dopaminergic_D52.Epen1.untreated, Brain_jerber2021Dopaminergic_D52.pseudobulk.untreated, Brain_jerber2021Dopaminergic_D52.Sert.untreated, Brain_brainscope_L2.3.IT), YLPM1(Brain_bryois2022Brain_Oligodendrocytes, Brain_singlebrain_Ext5, Brain_singlebrain_OD, Brain_singlebrain_OD1, Brain_singlebrain_OD2, Brain_singlebrain_OD3, Brain_singlebrain_OPC, Brain_brainscope_Oligo), ZC2HC1C(Brain_singlebrain_Ext2), ZNF410(Brain_singlebrain_OD1)	PSEN1(Adult_Cortex:Fetal_Cortex), ENTPD5(Promoter_anchored_loops), CCDC176(Promoter_anchored_loops), ABCD4(Promoter_anchored_loops:Adult_Cortex:Fetal_Cortex), VRTN(Promoter_anchored_loops:Adult_Cortex:Fetal_Cortex), NPC2(Adult_Cortex:Fetal_Cortex), ISCA2(Adult_Cortex:Fetal_Cortex), AREL1(Promoter_anchored_loops), AC007956.1(Promoter_anchored_loops), FCF1(Promoter_anchored_loops), YLPM1(Promoter_anchored_loops), PROX2(Neural_Progenitor_Cell), DLST(Adult_Cortex:Neural_Progenitor_Cell), RPS6KL1(Promoter_anchored_loops:Adult_Cortex:Neural_Progenitor_Cell), PGF(Adult_Cortex:Fetal_Cortex:Dorsolateral_Prefrontal_Cortex), EIF2B2(Promoter_anchored_loops:Adult_Cortex:Fetal_Cortex), MLH3(Promoter_anchored_loops:Adult_Cortex:Dorsolateral_Prefrontal_Cortex), ACYP1(Promoter_anchored_loops:Adult_Cortex:Dorsolateral_Prefrontal_Cortex:Neural_Progenitor_Cell), ZC2HC1C(Promoter_anchored_loops:Adult_Cortex:Dorsolateral_Prefrontal_Cortex:Neural_Progenitor_Cell), NEK9(Adult_Cortex:Fetal_Cortex:Hippocampus:Neural_Progenitor_Cell), TMED10(Adult_Cortex:Fetal_Cortex), RP11-293M10.1(Promoter_anchored_loops:Adult_Cortex:Fetal_Cortex), FOS(Promoter_anchored_loops:Adult_Cortex:Fetal_Cortex), JDP2(Neural_Progenitor_Cell), BATF(Promoter_anchored_loops)
rs12607755	18	35134259	T	C	-0.0613	0.0101	1.423e-09	0.7511	rs66492810, rs10502674, rs11082009, rs72891050, rs9962418, rs1539846, rs2155951, rs728941, rs59979474, rs16969000, rs8098552, rs948540, rs62644908, rs28707185, rs1941943, rs1786767, rs1941941, rs4485443, rs952916, rs9653002, rs1815823, rs948533, rs4426420, rs4799936, rs1539844, rs948538, rs948537, rs948536, rs146431291, rs546966408, rs7506216, rs7244667, rs1557342, rs1557341, rs1941951, rs1557340, rs1557339, rs1557338, rs1539853, rs11877758, rs12967855, 18:35138528:T:TGG, 18:35138528:T:TG, rs72893132, 18:35138769:C:CGT, 18:35138769:C:CGTGT, 18:35138769:C:CGTGTGT, rs36015524, rs62081464, rs11082011, rs137896068, rs80035064, rs12969480, rs9953231, rs1941952, rs11665070, rs62081465, rs12959642, rs17570353, rs1941953, rs4799949, rs7243428, rs7243439, rs9955296, rs9964724, rs1557343, rs1941954, rs7242923, rs7504262, rs12954661, rs8096815, rs7243102, rs1941955, rs12709690, rs35567646, rs72893182, rs7237475, rs12967741, rs62081486, rs6507210, rs62081488, rs4799950, rs12956949, rs7505519, rs72893190, rs72893192, rs7232972, rs56380629, rs11664242, rs140537309, rs12962050, rs72233942, rs9961847, rs551592425, rs72893199, rs55731231, rs4799461, rs12969294, rs11082013, rs58011088, rs9807632, rs7506595, rs6507215, rs6507216, rs78296897, rs28414828, rs12455348, rs35064785, rs11082014, rs10502675, rs11661878, rs11662561, rs7233417, rs11663050, rs890547, rs890546, rs62081501, rs17570458, rs12957516, rs1544905, rs9965395, rs66816002, rs9960923, rs2217127, rs28534892, rs11661773, rs9959618, rs12963780, rs28747668, rs9956731, rs9955020, rs9955022, rs9961687, rs9950896, rs9961877, rs1427027, rs17570856, rs875075, rs10502676, rs16969178, rs7242036, rs62081536, rs62081537, rs9945322, rs9945536, rs890544, rs11661075, rs11661076, rs11661080, rs11661128, rs11661202, rs12327351, rs17671611, rs9952499, rs9960528, rs4799959, rs1427028, rs2059677, rs17571010, rs17671686, rs28478424, rs9304178, rs1427031, rs9675449, rs9952679, rs9963645, rs9953394	CELF4(0, intronic)	CELF4(0, UTR5), CELF4(10176, intergenic), CELF4(0, intronic), CELF4(365, upstream), CELF4(0, NA), MIR4318(11073, intergenic), RP11-19F9.1(7, downstream), RP11-19F9.1(1011, intergenic), RP11-19F9.1(122, upstream)		CELF4				CELF4(Brain_singlebrain_IN5), KIAA1328(Brain_jerber2021Dopaminergic_D52.Astro.untreated, Brain_jerber2021Dopaminergic_D52.Sert.ROT_treated)
rs6508210	18	50747191	A	C	-0.0583	0.0087	2.493e-11	0.4594	rs12956001, rs4939698, rs4940204, rs898439, rs62083314, rs34486623, rs561478486, rs397858404, rs34163014, rs12966968, rs12967277, rs35938312, rs17387036, rs4384683, rs11659401, rs1560520, rs2156286, 18:50392321:T:TGAGTC, 18:50392321:T:TTAGTC, rs149735550, rs11665656, rs72922230, rs34089681, rs55827098, rs12960147, rs11665461, rs11665486, rs552205396, rs556839056, rs12968228, rs17387778, rs34307895, rs552824332, rs35330118, rs1943098, rs17387869, rs12957223, rs35287057, rs34053365, rs200778039, rs12965339, rs1594516, rs1431740, rs9950907, rs17479440, rs1431739, rs2060119, 18:50420277:T:TAA, 18:50420277:T:TA, rs1943111, rs1943110, rs1943109, rs7237931, rs7236792, rs4588078, rs4442912, rs7242967, rs11444629, rs7244124, rs9957129, rs5824974, rs573514055, rs8085762, rs1943093, rs7240535, rs6508176, rs9947195, rs9304436, rs10502956, rs9950420, rs2156284, rs7237293, rs12963801, rs952835, rs2229080, rs11322229, rs17389596, rs28645804, rs3831432, rs3737396, rs2032254, rs2032255, rs34076636, rs1541287, rs8095926, rs12971123, rs9956594, rs9956617, rs34712305, rs202046552, rs199809974, rs17389854, rs34148714, rs28371046, rs28607395, rs9963041, rs9963248, rs9963251, rs9963261, rs12968712, rs9955001, rs9966005, rs9966074, rs5824976, rs1943096, rs28391855, rs1943097, rs9958907, rs9959055, rs12607356, rs35110915, rs12457812, rs12605883, rs12605899, rs1943120, rs1943121, rs11309864, rs201245517, rs1943122, rs1943124, rs373883714, rs7505239, rs35951841, rs36139175, rs36156046, rs34560198, rs1943125, rs5824979, rs8094205, rs8093988, rs12966311, rs8094136, rs8097919, rs6508177, rs7243975, rs9944717, rs2276204, rs1943126, rs1943127, rs1943128, rs2298655, rs2298654, rs2298653, rs3819136, rs17390820, rs12959504, rs12962528, rs34422729, rs12962795, rs200713965, rs78194867, rs369962995, rs8096407, rs8096650, rs8096807, rs8097335, rs8098649, rs8084200, rs11659774, rs11662873, rs17391253, rs9960722, rs9953091, rs63303660, rs9953180, rs9953186, rs33944607, rs9967572, rs4564688, rs1943129, rs1943130, rs12963047, rs28399931, rs2226773, rs66651019, rs11399593, rs11664259, rs950278, rs151312837, rs34200868, rs17483199, rs35004984, rs527427120, rs7241707, rs9957857, rs4147355, rs4147356, rs8085635, rs9959777, rs9957173, rs12959551, rs2000758, rs56341215, rs199927780, rs5824981, rs7235054, rs9962094, rs28469582, rs67181285, rs11663596, rs8088528, rs62097899, rs9807752, rs10775503, rs11663217, rs62097900, rs140854233, rs62097903, rs62097940, rs56183156, rs61537869, rs56796226, rs9807185, rs8097318, rs34569535, rs6417120, rs62097947, 18:50555986:CT:CTT, 18:50555986:CT:CTTT, rs8088299, rs7506428, rs11663694, 18:50561550:G:GTA, 18:50561550:G:GTG, rs8085965, rs142667158, rs7505888, rs7505807, rs7506245, rs7506451, rs6508188, rs7506328, rs9949949, rs7505556, rs11661483, rs28718037, rs35362746, rs201504062, rs62097950, rs13381767, rs201525949, rs6508190, rs7506784, rs7506999, rs6508193, rs11874659, rs4129439, rs57166441, rs62099173, rs4506980, rs4510098, rs28629395, rs4129323, rs72917329, rs35840237, rs9949889, rs9949928, rs3922754, rs5824989, rs4078161, rs4078162, rs7504413, rs4368222, rs4468701, rs55808525, rs56132959, rs62099175, rs62099176, rs62099177, rs62099178, rs138056809, rs76228333, rs8088552, rs11663393, rs10716007, rs4291980, rs148050916, rs9952089, rs541647181, rs7506909, rs4459619, rs4453578, rs4444405, rs4270245, rs4456578, rs4426414, rs374007836, rs4462678, rs62099183, rs9947827, rs9947905, rs4321259, rs7506783, rs7506904, rs4602107, rs11876419, rs34282615, rs9950661, rs10469018, rs17393029, rs7226390, rs4497765, rs56327309, rs9946519, rs7235008, rs4494619, rs4296324, rs11659803, rs7241743, rs140765552, rs8083719, rs10163983, rs8088927, rs8089270, rs11309009, rs4638654, rs5020052, rs4474758, rs4534924, rs12326559, rs4414555, rs200014293, rs4343352, rs16956187, rs8088666, rs12970188, rs4548946, rs8083043, rs8083977, rs372417083, rs12454410, rs7228703, rs7229097, rs4371227, rs12607872, rs12966225, rs4530205, rs4445960, rs4315409, rs4349221, rs149182187, rs12965244, rs4578737, rs4423490, rs8098809, rs12457189, rs12456646, rs34266359, rs8089828, rs4939721, rs4939722, rs4939723, rs12967441, rs12967822, rs12454142, rs948524, rs12454839, rs8089296, rs10502959, rs5824991, rs35133257, rs12605603, rs9955274, rs11082969, rs11082970, rs34162293, rs9944703, rs6508197, rs4372758, rs3819116, rs9963392, rs9963399, rs66563806, rs9957223, rs34708933, rs4245253, rs4245254, rs4245255, rs4636988, rs4264463, rs4940240, rs4940241, rs4940242, rs28679630, rs8095327, rs28631779, rs4513167, rs9953629, rs9964447, rs9964451, rs4380113, rs4380114, rs4525560, rs4940243, rs7226571, rs4245256, rs4410149, rs5824993, rs4359515, rs4444404, rs4372757, rs4940244, rs9959914, rs9949312, rs12457406, rs12457407, rs4278818, rs4245257, rs4939724, rs62099226, rs4940245, rs4614799, rs4291978, rs9949444, rs17486305, rs35188617, rs4277413, rs4423491, rs147003212, rs7505192, rs11082971, rs192132184, rs182963765, rs12455021, rs147465777, rs6417121, rs4419125, rs4417608, rs12455474, rs10853627, rs10775504, rs2000696, rs12454147, rs12456765, rs12454116, rs8083850, rs17408393, rs12959099, rs7505145, rs7243019, rs7245004, rs4940246, rs17487256, rs7232543, rs7233123, rs17487277, rs62099230, rs7230285, rs7230446, rs17487484, rs2069191, rs10221412, rs62099231, rs8084239, rs10221371, rs8084351, rs8084280, rs3794923, rs62099232, rs11662175, rs60939828, rs12604508, rs62099234, rs62099235, rs62099236, rs7227069, rs2298606, rs55957902, rs12959446, rs11082972, rs62100765, rs62100766, rs6508207, rs62100767, rs6508208, rs62100768, rs8086812, rs62100769, rs112633410, rs55906054, rs72923258, rs62100771, rs62100772, rs6508209, rs8099145, rs4245258, rs4609919, rs11663824, rs4632195, rs1367633, rs10502966, rs8089330, rs17488316, rs7243601, rs12968428, rs7243008, rs1367638, rs8098405, rs8099160, rs8085649, rs57841322, rs28628885, rs7231178, rs62100775, rs8092490, rs62100776, rs17488531, rs11661696, rs62100777, 18:50756293:C:T, 18:50756293:G:T, rs6508212, rs17488580, rs11438211, rs62100778, rs16956398, rs62100779, rs72923287, rs1821075, rs17488727, rs35916734, rs7231742, rs4456576, rs11660990, rs11664095, rs1811358, rs72073795, rs7232783, rs11082974, rs10853628, rs5825000, rs7230034, rs28444913, rs16956411, rs1078459, rs17410557, rs876553, rs142130493, rs71954252, rs17501820, rs1431181, rs12969597, rs140046499, rs4100041, rs62100780, rs62100781, rs62097974, rs62097975, rs4436844, rs4939725, rs62097976, rs374404412, rs12327102, rs7237361, rs1431197, rs10502967, rs17411025, rs4939727, rs4939728, rs17411061, rs62097980, rs1431188, rs11664776, rs35717258, rs11660187, rs1431187, rs7229129, rs62097981, rs62097982, rs7239818, rs2068861, rs56027651, rs17411339, rs12958755, rs12957519, rs547288761, rs5825003, rs1816360, rs150314137, rs62097985, rs6508216, rs11660938, rs55987816, rs148322234, rs6508217, rs905761, rs62097986, rs4643406, rs62097987, rs145913703, rs17411548, rs7407520, rs11082975, rs62097989, rs72925341, rs11877496, rs11877505, rs56291455, rs6508220, rs1431196, rs4940251, rs4940252, rs8084830, rs62097992, rs6417122, rs11873021, rs7505772, rs77209098, rs142805307, rs1963070, rs368994183, rs9304444, rs9954990, rs9954838, rs551648972, rs151308003, rs62097994, rs8087205, rs28868998, rs62097995, rs62097996, rs199956711, rs77916462, rs75048819, rs77162730, rs1346914, rs35638381, rs2879514, rs572319557, rs9963815, rs12458143, rs11662416, rs12966663, rs2047914, rs34653561, rs2043146, rs2043145, rs1897261, rs11665094, rs1979914, rs35156113, rs4450475, rs965943, rs17503448, rs1504746, rs35566596, rs1367637, rs1367636, rs9954344, rs1367635, rs2195722, rs62098012, rs10469024, rs9950970, rs62098013, rs1367634, rs12954274, rs62098014, rs12956187, rs8091083, rs542828899, rs146002209, rs11664320, rs12968567, rs2339578, rs6508229, rs62098017, rs142281315, rs9960416, rs11876936, rs55947207, rs376977871, 18:50877813:G:GTA, 18:50877813:G:GTATA, rs10585229, rs375051009, rs7237127, rs7235888, rs9953648, rs78179695, rs563398838, rs58768910, rs62098020, rs4405620, rs6508230, rs17412636, rs56030110, rs10502971, rs35337117, rs17412782, rs62098022, rs1504743, rs1504744, rs10853629, rs11877997, rs57330392, rs59064438, rs112500366, rs56000442, rs12956821, rs10515959, rs80034976, rs62098023, rs62098036, rs11877400, rs62098037, rs111715895, rs60218578, rs7226995, rs7227402, rs6508231, rs1118897, rs10635475, rs8097041, rs8097339, rs8097340, rs11372185, rs62098040, rs34563569, rs34326236, rs8091068, rs12957181, rs12604606, rs62098042, rs62098043, rs62098044, rs62098046, rs17504372, rs112447763, rs11082985, rs62098047, rs1553521, rs62098048, rs62098049, rs1394465, rs1394466, rs17504520, rs11876282, rs11876941, rs12607571, rs11876975, rs12607673, rs12607674, rs34589926, rs17504647, rs12965192, rs62098050, rs55792100, rs60658082, rs11665242, rs4940255, rs11662234, rs11665364, rs11662271, rs11665326, rs62098051, rs17504871, rs62098054, rs11872758, rs11872738, rs62098055, rs17413886, rs11664220, rs11660799, rs11660761, rs11661458, rs11664978, rs55965629, rs59573959, rs56217121, rs111891122, rs34228706, rs369071707, rs182655490, rs146282599, rs34962696, rs34113581, rs74902791, rs34739092, rs16956659, rs62099975, rs11663156, rs11082987, rs3764496, rs12605576, rs12605580, rs56098701, rs10515960, rs56151507, rs17505156, rs3794922, rs3794921, rs3794920, rs3794919, rs3794918, rs11082988, rs67318347, rs62099977, rs62099978, rs62099979, rs111453097, rs3794917, rs3794916, rs3794915, rs11876853, rs11876805, rs11874038, rs11876878, rs34412320, rs76609691, rs34067378, rs11876922, rs17414252, rs66920460, rs112578906, rs13381915, rs13381929, rs12604262, rs1393331, rs1393333, rs35823251, 18:50918803:A:C, 18:50918803:A:G, rs10163659, rs10164052, rs10164055, rs57074668, rs199726424, rs200686272, rs79345529, rs17505685, rs56054126, rs10163694, rs10164049, rs10164054, rs113961895, rs67915568, rs545361448, rs12327184, rs11082990, rs12327206, rs12326478, rs12327199, rs12327369, rs62099981, rs11419804, rs11874624, rs11874642, rs17505951, rs62099982, rs17414727, rs62100015, rs62100016, rs11082991, rs11082992, rs12604759, rs34550431, rs17506126, rs17506154, rs1010453, rs1010454, rs62100018, rs17414993, rs17506295, rs17506372, rs17415140, rs62100019, rs62100020, 18:50927529:A:G, 18:50927529:G:T, rs140344535, rs17506491, rs143331530, rs2339639, rs1010360, rs11873742, rs1972049, rs10612041, rs72933414, rs62100023, rs113878421, rs148544768, rs62100024, rs79678639, rs200354051, rs199673805, rs1972047, rs1972044, rs5825019, rs1972043, rs143351711, rs10515961, rs12967910, rs1546301, rs1502214, rs969467, rs10502973, rs62100025, 18:50932779:A:AAAAAAAG, 18:50932779:A:AAAAAAG, rs62100026, rs35114981, rs62100028, rs62100029, rs199823695, rs200765187, rs112918773, rs1546300, rs117467762, rs12458029, rs11874152, rs11876967, rs11877032, rs11082993, rs968807, rs968806, rs10853630, rs10853631, rs2229082, rs11873515, rs148787377, rs11873595, rs11876782, rs147205025, rs80101656, rs13381167, rs10502974, rs11082994, rs10502975, rs953122, rs953121, rs5825020, rs11872554, rs62100051, rs11876154, rs17507444, rs11876240, rs11872422, rs11659577, rs11659533, rs11659624, rs10502976, rs34628885, rs74312541, rs2270951, rs9807369, rs9807370, rs9807385, rs9807387, rs113115529, rs12326053, rs9807529, rs11875957, rs11875950, rs35617477, rs62098261, rs62098262, rs72916414, rs62098263, rs62098264, rs62098265, rs112418108, rs28503625, rs28690675, rs28658157, rs12327265, rs11082996, rs11082997, rs62098266, rs11877754, rs17507725, rs11872522, rs11872565, rs11872503, rs11872526, rs11872591, rs13381096, rs13381100, rs58500166, rs62098268, rs62098269, rs62098270, rs62098271, rs11874135, rs11877374, rs13381265, rs13381255, rs13381864, rs71940138, rs62098272, rs62098273, rs62098283, rs62098284, rs201783958, rs200303122, rs372844582, rs62098285, rs377270416, rs35428859, rs35062925, rs11662556, rs113072821, rs11659175, rs12606422, rs11663510, rs35529408, rs35773951, rs11663516, rs35352542, rs58351564, rs201445912, rs372730155, rs111541445, rs145415095, rs72916471, rs60006702, rs11661221, rs11664655, rs10164246, rs11661979, rs10163837, rs10163836, rs10163838, rs2879527, rs2879528, rs10163842, rs10163847, rs10163926, rs62098288, rs113725306, rs58102356, rs11872882, rs8089865, rs62098290, rs62098291, rs62098292, rs570497046, rs71928865, rs77489271, rs878571, rs1875560, rs11082998, rs11082999, rs10502977, rs12956641, rs11872815, rs11664123, rs34586652, rs8090945, rs12962464, rs12962394, rs12953529, rs12953691, rs57601701, rs12960505, rs11661305, rs11661326, rs11664788, rs12604130, rs2055447, rs12957920, rs9948611, rs67163261, rs8093161, rs11874018, rs869225, rs869224, rs2088949, rs1502225, rs16956735, rs35882434, rs12605017, rs34090148, rs10502978, rs35409749, rs12607295, rs2134297, rs34160346, rs16956767, rs17417046, rs16956772, rs11874751, rs11875490, rs11083001, rs11662896, rs11659924, rs34876540, rs16956779, rs5013791, rs11083002, rs2036415, rs1502233, rs1502232, rs62098320, rs1814001, rs1964667, rs12709772, rs1502231, rs1502230, rs10853632, rs1502229, rs2036414, rs374157159, rs2036410, rs138659817, rs72627225, rs1910131, rs35195355, rs200118435, rs1553333, rs116338980, rs578064262, rs573736728, rs8085778, rs1393330, rs12962455, rs2879567, rs12607758, rs1105643, rs12955791, rs34709086, rs2292042, 18:51033455:T:TTTTTTTTTG, 18:51033455:T:TTTTTG, rs35557446, rs969683, rs150235990, rs113201690, rs4544302, rs28873404, rs28867449, rs142037140, rs200445914, rs74180426, rs10531273, rs10502979, rs4453579, rs62098329, rs35131891, rs17515923, rs10526877, rs8088048, rs62098330, rs200871826	DCC(0, intronic)	DCC(0, exonic), DCC(0, intronic), DCC(0, NA), DCC:RP11-671P2.1(0:0, ncRNA_intronic), DCC:RP11-671P2.1(0:0, NA), RP11-671P2.1(0, ncRNA_intronic)	DCC	DCC	DCC(Brain_cerebellum, Brain_cortex, Brain_Cerebellar_Hemisphere, Brain_Cerebellum, Brain_Frontal_Cortex_BA9, Nerve_Tibial)			DCC(Brain_bryois2022Brain_Excitatory.neurons, Brain_jerber2021Dopaminergic_D30.DA, Brain_singlebrain_Ext, Brain_singlebrain_Ext3, Brain_singlebrain_Ext4, Brain_brainscope_L2.3.IT), MBD2(Brain_singlebrain_End), POLI(Brain_bryois2022Brain_Oligodendrocytes, Brain_bryois2022Brain_Excitatory.neurons)	DCC(Fetal_Cortex)
rs2024937	20	21116302	A	G	0.0585	0.0096	9.188e-10	0.3001	rs6137206, rs17663271, rs6132371, rs6113100, rs6132373, rs58052966, rs1474949, rs2064819, rs4599194, rs6082289, rs11301024, rs7363097, 20:21025760:C:G, rs11468225, rs6047225, rs6075764, rs6047231, rs6137246, rs6137247, rs7267740, rs7267686, rs6137248, rs6137249, rs56327425, rs6132394, rs6132395, rs6047232, rs35241704, rs6047233, rs67751347, rs6047234, rs11480815, rs72533729, rs551298439, rs6137251, rs6035777, rs6132397, rs6047239, rs56061351, rs61294358, rs60285735, rs11696663, rs35479276, rs11087340, rs11087341, rs56278436, rs56089454, rs67425864, rs8118908, rs200125451, rs6137252, rs6137253, rs6137254, rs6137255, rs6047241, rs8114956, rs6047242, rs8121631, rs73288337, rs113867216, rs6137258, rs56740056, rs2295520, rs6137259, rs6137260, rs6132399, rs35703995, rs2236174, rs2236175, rs2236176, rs11417307, rs6047251, rs4813411, rs36052416, 20:21092163:T:TAA, 20:21092163:T:TAAA, rs6047254, rs6047255, rs6047256, rs6047257, rs6047258, rs6047259, rs6082329, rs6113140, rs6047261, rs1007226, rs6035785, rs5840900, rs6082331, rs6075769, rs6047267, rs542879189, rs545163391, rs6035787, rs138876063, rs6047268, rs4815021, rs2328607, rs2876594, rs6047269, rs6035788, rs6047270, rs201260255, rs6113143, rs113108831, rs1884762, rs4815022, rs11472686, rs3834757, rs6047271, rs3762194, rs3834756, rs1884763, rs13041255, rs55978731, rs4813413, rs4813414, rs6047273, rs6047274, rs6035790, rs6035791, rs6047275, rs11483719, rs6047277, rs4815024, rs6035792, rs6035793, rs6047278, rs68145616, rs721785, rs2093069, rs73290065, rs33994170, rs6047279, rs11482592, rs4815025, rs2236178, rs6047280, rs11475262, rs6035795, rs6047281, rs6047282, rs34056823, rs6137276, rs2876595, rs6047283, rs6035796, rs4625995, rs11480153, rs4815026, rs4815027, rs6132402, rs4815028, rs6047285, rs6047286, rs6047287, rs6047288, rs6035799, rs6035800, rs1072271, rs2180581, rs6082338, rs6082339, rs2328608, rs6035802, rs6035803, rs138696645, rs6035804, rs6047293, rs910975, rs2328609, rs2103975, rs2103976, rs2093070, rs6035808, rs6047296, rs2876596, rs2145099, rs6047299, rs10617082, rs4815030, rs2145100, rs144332345, rs8120377, rs8120293, rs57940584, rs765585, rs6132406, rs879064, rs2144782, rs1548254, rs754332, rs3827959, rs6137285, rs6137286, rs6137287, rs12625304, rs3790142, rs10568380, rs11478463, rs3790141, rs6113163, rs34527828, rs11288900, rs2236128, rs6137292, rs3748438, rs4305335, rs537600301, rs547661300, rs570780707, rs540140876, rs551846666, rs539464516, rs535373402, rs147810040, rs6047310, rs4813418, rs6035811, rs6035813, rs11697462, rs6035814, rs13041407, rs13041408, rs73292194, rs6082351, rs2424352, rs6082353, rs6075780, rs6082354, rs6137297, rs6047319, rs6047320, rs6035817, rs11087349, rs61139213, rs2424353, rs13042216, rs1569959, rs2252714, rs2252720, rs5840910, rs2424354, rs4813419, rs2424355, rs6082358, rs2328621, rs1000177, rs1000176, rs112574344, rs6047332, rs4813420, rs71198089, rs6035820, rs6047333, rs55962189, rs6047335, rs201703884, rs6047336, rs6035821, rs6035822, rs6047338, rs6082361, rs910805, rs6047339, rs6082363, rs73128934, rs142057353, rs4813421, rs4815035, rs6047345, rs6047346, 20:21258707:A:AAAAAC, rs35254385, rs6047348, rs17736818, rs190716718, rs150548349, rs55869002, rs6035826, rs6047352, rs6035827, rs6047353, rs4815036, rs6035830, rs6035831, rs6047355, rs6113183, rs726024, rs726025, rs6075788, rs6047358, rs753049, rs2328622, rs11467006, rs4813422, rs6082372, rs6035834, rs11480277, rs6035835, rs6047359, rs6047360, rs112777342, rs6047361, rs4815038, rs4815039, rs6113185, rs6035837, rs6075789, rs554462465, rs113644583, rs140018082, rs4813424, rs6082377, rs73128969, rs56129736, rs3761287, rs3761290, rs7266341, rs112946551, rs6035839, rs6035840, rs202827, rs6082384, rs6035841, rs6047370, rs6047371, rs2064758, rs1359761, rs4813425, rs6047372, rs57699925, rs6047374, rs6047375, rs1327153, rs138508870, rs74621691, rs6047377, rs577698748, rs202834, rs1546996, rs1546997, rs1546998, rs11482123, rs202836, rs2296728, rs4813426, rs397757, rs6047380, rs4496388, rs11477333, rs557300712, 20:21313109:TA:TAA, 20:21313109:TA:TAAA, rs202841, rs1546995, rs141054974, rs189992490, rs6082391, rs6035850, rs13043724, rs11474999, rs6047389, rs202849, rs1958122, rs6047395, rs6047396, rs6035852, rs6035853, rs6082393, rs6075794, rs11483541, rs3787500, rs58409157, rs1409816, rs4497932, rs73130999, rs11467475, rs6047399, rs200418446, rs6035859, rs6047404, rs6035860, rs4815041, rs4815042, rs11479394, rs6047405, rs6035862, rs6047407, rs59239603, rs6047414, rs11476840, rs6047418, rs1041198, rs11473331, rs6035865, rs1555946, rs6035868, rs720324, rs3062676, rs5840917, rs3062678, rs3062710, rs1409819, rs6132424, rs112611283, rs199952905, rs1090226, rs57976745, rs2424362, rs148534569, rs71330822, rs804372, rs804373, rs35194224, rs542177421, rs809220, rs804375, rs811698, rs73125886, rs73125889, rs71198100, rs28650836, rs35085425, rs8124380, rs57897530, rs2424368, rs2424369, rs804381, rs804383, rs804384, rs804385, rs2424370, rs8114493, rs722095, rs804389, rs2249048, rs113119356, rs68173807, rs6137355, rs11907338, rs6137358, rs11697152, rs1885284, rs10854249, rs4426587, rs150140610, rs200557473, rs6137363, rs6132438, rs2180965, rs6137371, rs140543527, rs138462574, rs371121391, rs56150901, rs73900311, rs4462845, rs57080033, rs59154329, rs55752387, rs8115285, rs531347939, rs6137384, rs59862086, rs6035881, rs11697118, rs6047468, rs2145814, rs6417515, rs11468687, rs6047472, rs4449205, rs1544290, rs6047473, rs6047474, rs6035885, rs6047476, rs11087354, rs11482108, rs11474308, rs144554727, rs10596170, rs6047534, rs34448112, rs79628979, rs34429357, rs11473056, rs576916870, rs34086200, rs138051507, rs201812885	PLK1S1(0, ncRNA_intronic)	GSTM3P1(2640, intergenic), LINC00237(820, downstream), LINC00237(10002, intergenic), LINC00237(0, ncRNA_exonic), LINC00237(0, ncRNA_intronic), NKX2-2(0, UTR3), NKX2-2(1564, intergenic), NKX2-4(178, downstream), PAX1(54918, intergenic), PAX1(62117, NA), PLK1S1(1245, intergenic), PLK1S1(0, ncRNA_exonic), PLK1S1(0, ncRNA_intronic), PLK1S1(947, upstream), PLK1S1(0, NA), PLK1S1:RP4-777D9.2(0:0, ncRNA_exonic), PLK1S1:RP4-777D9.2(0:0, ncRNA_intronic), PLK1S1:RP4-777D9.2:RPS15AP1(0:0:0, ncRNA_exonic), PLK1S1:RP5-872K7.7(0:0, ncRNA_intronic), PLK1S1:RP5-872K7.7:RP4-777D9.2(0:0:0, ncRNA_exonic), PLK1S1:RP5-872K7.7:RP4-777D9.2(0:0:0, ncRNA_intronic), RN7SKP140(12, downstream), RN7SKP140(10999, intergenic), RN7SKP140(352, upstream), RP11-227D2.3(12169, intergenic), RP11-227D2.3(0, ncRNA_exonic), RP5-1177M21.1(21960, intergenic), RP5-984P4.1(10326, intergenic), RP5-984P4.4(14417, intergenic), RPL24P2(125, downstream), RPL24P2(1684, intergenic), RPL24P2(3200, NA), XRN2(907, downstream), XRN2(10074, intergenic), XRN2(0, intronic), XRN2(506, upstream), XRN2(0, NA), ZNF877P(10084, intergenic), ZNF877P(0, ncRNA_exonic), ZNF877P(502, upstream)	XRN2, NKX2-4, NKX2-2	XRN2, NKX2-4, NKX2-2	NKX2-2(Brain_cerebellum, Brain_cortex, Brain_Anterior_cingulate_cortex_BA24, Brain_Cerebellum, Brain_Nucleus_accumbens_basal_ganglia), NKX2-4(Brain_cortex), XRN2(Brain_cortex, Brain_Nucleus_accumbens_basal_ganglia)			INSM1(Brain_bryois2022Brain_Excitatory.neurons), RALGAPA2(Brain_bryois2022Brain_Astrocytes, Brain_singlebrain_MG2), XRN2(Brain_jerber2021Dopaminergic_D30.DA, Brain_jerber2021Dopaminergic_D52.Astro.untreated, Brain_jerber2021Dopaminergic_D52.Epen1.untreated, Brain_singlebrain_IN1)	INSM1(Adult_Cortex), XRN2(Adult_Cortex:Fetal_Cortex:Neural_Progenitor_Cell), NKX2-4(Fetal_Cortex:Neural_Progenitor_Cell), NKX2-2(Neural_Progenitor_Cell), PAX1(Fetal_Cortex)
rs6633421	23	21569920	A	G	0.0701	0.0125	2.208e-08	0.855	rs1523823, rs5990909, rs4969761, rs58364233, rs73197269, rs5950391, rs5990975, rs5990843, rs5950297, rs5950404, rs201778153, rs151257935, rs9633518, rs9645473, rs199502245, rs188861604, rs62590547, rs9645471, rs34748444, rs149837094, rs5904539, rs1378559, rs62590551, 23:21534509:A:ACC, rs111531163, rs140079749, rs5904581, rs6629424, rs147865686, rs138833676, rs62591198	CNKSR2(0, intronic)	CNKSR2(12269, intergenic), CNKSR2(0, intronic), KLHL34(19773, intergenic), MBTPS2(32892, intergenic), MBTPS2(0, intronic), RN7SKP183(184367, intergenic), RNU6-133P(122370, intergenic), SMPX(0, intronic), SMS(0, intronic)		CNKSR2, SMPX, MBTPS2, YY2, SMS					CNKSR2(Neural_Progenitor_Cell)
Table S7c. Panic attacks gene annotation position xQTL chromatin interaction
rsID	Chr	Pos	Effect Allele	Other Allele	Beta	SE	P	Freq Effect Allele	SNPs in LD (p < 0.05)	Gene nearest lead SNP (distance, function)	Gene nearest significant SNPs in LD (distance, function)	Genes (annotated with 3 or more methods)	Gene: positional	Gene: eQTL (tissue)	Gene: pQTL (tissue)	Gene: sQTL (tissue)	Gene: sceQTL (tissue)	Gene: chromatin interaction (tissue)
rs2815765	1	72752230	T	C	-0.0519	0.0087	2.297e-09	0.4039	rs67512225, rs11209896, rs1905977, rs12564163, rs1905976, rs2422134, rs1026999, rs1026998, rs1026997, rs6657634, rs975480, rs17580974, rs12074700, rs12354124, rs71586971, rs564560223, rs1486084, rs11209899, rs12036443, rs2821272, rs2046504, rs1564968, rs1486080, rs11209900, rs36047136, rs12131816, rs1540616, rs12408173, rs1159129, rs2046503, rs12132044, rs2630381, rs1486078, rs2220252, rs2821266, rs2200484, rs60934446, rs12409966, rs2422135, rs11209905, rs12049085, rs1486108, rs7542278, rs7542974, rs11209906, rs12130387, rs35645202, rs988421, rs11209908, rs11209909, rs12085418, rs12091740, rs2821260, rs7541651, rs973526, rs12742474, rs2821254, rs2821253, rs12140090, rs1021240, rs11370565, rs727726, rs35417444, rs986219, rs2630391, rs2220253, rs1905978, rs2630392, rs11450166, rs2821251, rs1486091, rs1352082, rs146619840, rs1486093, rs1486094, rs1564970, rs2821248, rs28485041, rs2630395, rs2821246, rs142453386, rs34137694, rs370637197, rs34709497, rs67474621, rs35420279, rs12402629, rs140485557, rs531187764, rs1486095, rs535573585, rs71726829, rs2630397, rs2630399, rs1385912, rs2630400, rs1486096, rs2630401, rs539712757, rs11209915, rs11209916, 1:72586342:A:C, 1:72586342:A:T, rs7556006, rs12128707, rs2821239, rs2630404, rs2630405, rs2630406, rs2630407, rs138279972, rs534039733, rs1385914, rs12141628, rs2821236, rs2630408, rs12132602, rs12750634, rs2821235, rs2630409, rs12036745, rs1385911, rs71074821, rs2630390, rs34124399, rs1385919, rs142885695, rs2245234, rs12083421, rs200866676, rs76865614, rs57316908, rs11209920, rs12133604, rs1545933, rs1545934, rs11209921, rs2630438, rs55777234, rs7515320, rs12136617, rs7541218, rs7517923, rs11587434, rs2422136, rs2422137, rs12568918, rs11209928, rs12755450, rs2821296, rs2901653, rs6665041, rs7526028, rs2630431, rs34029663, rs36075373, rs61765613, rs61765615, rs2821295, rs79908654, rs2821293, rs11209932, rs61765616, rs12036585, rs12748679, rs6699731, rs6699841, rs528118105, rs199654197, rs11209933, rs10789334, rs12726084, rs6668604, rs6672863, rs34453829, rs34289700, rs2821288, rs575377346, rs61765617, rs61765618, rs61765619, rs61765620, rs79323473, rs58654508, rs34840702, rs2821286, rs563862653, rs35669105, rs35944729, rs35404682, rs2821285, rs71586978, rs5775110, rs2797540, rs1858601, rs1858600, rs529409051, rs561809407, rs540310632, rs1194259, rs9699942, rs66510262, rs370971599, rs12725081, rs1675356, rs61765640, rs566652920, rs34503889, rs34274959, rs201415863, rs199690570, rs200665764, rs1194286, rs71894823, rs35673077, rs34940719, rs35483896, rs1205484, rs1194273, rs2797543, rs1194271, rs1209251, rs1194270, rs35166058, rs1194269, rs1194267, rs2307614, rs113371150, rs1194265, rs1194263, rs1026567, rs1026566, 1:72711881:C:CAATT, rs1194284, rs2126077, rs1194283, rs1194282, rs1194281, rs1194278, rs1194277, rs1776012, rs5775112, rs146322930, rs61765646, rs34723450, rs9424977, rs1620977, rs55900680, rs3082237, rs1380995, rs12137231, rs34376163, rs12737564, rs7549792, rs11584611, rs9425081, rs34020954, rs3101340, rs34874247, rs1870676, rs61350778, rs34579341, rs3101341, rs66495454, rs3101339, rs76659454, rs3128341, rs3101338, rs34361149, rs11209943, rs3101337, rs3101336, rs2613499, rs12740789, rs2613498, rs61765650, rs2613497, rs2568953, rs2815764, rs61765651, rs2613496, rs144185001, rs2568952, rs9424979, rs17526367, rs35642443, rs112737678, rs12135603, rs72942968, rs2613492, rs9424980, rs144131078, rs2815759, rs2568955, rs9425087, rs2815757, rs2568956, rs2568957, rs9425089, rs2568958, rs9425090, rs9424981, rs111804103, rs9424982, rs9425091, rs565968083, rs142667418, rs4288547, rs61767376, rs9424983, rs9424984, rs9424985, rs34373519, rs9424986, rs9424987, rs9424988, rs4650131, rs9424989, rs116405487, rs115514397, rs12119278, rs111442192, rs35142416, rs9425092, rs7526414, rs12118045, rs9424990, rs9425093, rs12753617, rs141544463, rs9425094, rs12144959, rs139580155, rs9425095, rs9424991, rs12125784, rs12122031, rs372200016, rs5775117, rs575966622, rs12124329, rs9425097, rs61767379, rs11587608, rs9425100, rs9424992, rs61767380, rs9424994, rs71500656, rs12722829, rs12727123, rs7553083, rs34601468, rs11209946, rs36038430, rs116233011, rs9424996, rs12133357, rs34074382, rs199866150, rs11209947, rs12735295, rs11209948, rs78095791, rs2568960, rs2815753, rs2815752, rs2613494, rs2568961, rs6682389, rs1460943, rs1432639, rs1460942, rs370254937, rs201116334, rs61767382, rs1460940, rs2815749, rs2815748, rs71753680, rs6690399, rs17526561, rs6697541, rs2012697, rs2613500, rs74967575, rs12137749, rs2815747, rs12143571, rs12117438, rs990871, rs6661921, rs6687024, rs6699744, rs12143898, rs6660464, rs61452149, rs12139531, rs56412226, rs12144335, rs10889947, rs11581382, rs11581403, rs11588959, rs11209950, rs11581447, rs72943001, rs147083904, rs559531059, rs12123328, rs2613508, rs112888571, rs60012417, rs2613507, rs12117250, rs2613505, rs2613504, rs1841499, rs7531118, rs11209951, rs11209952, rs72945107, rs112657490, rs10789336, rs1993709, rs4322186, rs2613503, rs1903376, rs1903374, rs79547900, rs12120564, rs12131707, rs2999987, rs148223622, rs567885870, rs538336616, rs72945111, rs72945113, rs1599339, rs1599337, rs1599335, rs2815781, rs1841493, rs2613480, rs2815778, rs1961767, rs1072882, rs2815775, rs80349432, rs4366274, rs2613476, rs150612655, rs35447128, rs1460939, rs550349584, rs1824530, rs4650133, rs71074837, rs1903372, rs10641489, rs1599334, rs2815767, rs141262491, rs2613473, rs290697, rs11209960, rs35999313, rs1838662, rs2590943, rs10789338, rs11209961, rs290703, rs290702, rs7532281, rs11209963, rs141451511, rs76447464, rs10789339, rs11209964, rs2590942, rs369063796, rs7549534, rs6673910, rs2492971, rs111991969, rs10889950, rs10889951, rs111891256, rs4649955, rs2815766, rs10889952, rs2797104, rs11209967, rs6424469, rs6424470, rs2166314, rs2422221, rs980243, rs1445582, rs782257, rs1445581, rs377431721, rs80054503, rs992956, rs1373914, rs1373913, rs6424471, rs191107016, rs148111990, rs1084441, rs1084440, rs1084439, rs1596762, rs7531797, rs12035943, rs782240, rs1822977, rs2121056, rs782239, rs7534013, rs4649956, rs12026130, rs10889955, rs11209968, rs36008995, rs782252, rs2422222, rs59175778, rs7535539, rs782246, rs782245, rs11209969, rs782244, rs782243, rs782242, rs2121055, rs12759396, rs782221, rs4650138, rs782219, rs4650139, rs782218, rs5775124, rs61771778, rs7523080, rs1838658, rs12035763, rs1664410, rs5775127, rs782237, rs782236, rs566956609, rs145859253, rs10889956, rs1822981, rs949773, rs1807758, rs7530496, rs10889957, rs10493498, rs796698, rs7536869, rs10789340, rs75857380, rs7550173, rs11209972, rs782214, rs782212, rs782211, rs12033462, rs782210, rs707444, rs4649957, rs1822979, rs782208, rs782207, rs813004, rs4545290, rs10493499, rs812462, rs61771794, rs10889958, rs61771795, rs142312910, rs11586991, rs782204, rs11588862, rs11589261, rs782202, rs61771796, rs61771797, rs61771798, rs72684685, rs61771799, rs78270853, rs1775368, rs12128239	NEGR1(3812, intergenic)	NEGR1(1308, intergenic), NEGR1(0, intronic), NEGR1(149, upstream), NEGR1(0, NA), NEGR1:GDI2P2(0:0, ncRNA_exonic), RNU6-1246P(123899, intergenic), RPL31P12(313, downstream), RPL31P12(103368, intergenic), RPL31P12(0, ncRNA_exonic), RPL31P12(354, upstream), RPL31P12(134864, NA)	NEGR1	NEGR1	NEGR1(Brain_basalganglia, Brain_cerebellum, Brain_cortex, Brain_Anterior_cingulate_cortex_BA24, Brain_Caudate_basal_ganglia, Brain_Cortex, Brain_Frontal_Cortex_BA9, Brain_Hypothalamus, Brain_Nucleus_accumbens_basal_ganglia, Brain_Putamen_basal_ganglia, Brain_Spinal_cord_cervical_c1, Brain_Substantia_nigra, Nerve_Tibial)			NEGR1(Brain_bryois2022Brain_OPCs, Brain_jerber2021Dopaminergic_D52.Epen1.ROT_treated, Brain_jerber2021Dopaminergic_D52.Sert.ROT_treated, Brain_jerber2021Dopaminergic_D52.Sert.untreated, Brain_singlebrain_IN, Brain_singlebrain_IN1, Brain_singlebrain_IN2, Brain_singlebrain_OD, Brain_singlebrain_OD1, Brain_singlebrain_OD2, Brain_singlebrain_OD3, Brain_singlebrain_OPC, Brain_singlebrain_OPC1, Brain_brainscope_Lamp5)	ZRANB2(Neural_Progenitor_Cell), NEGR1(Neural_Progenitor_Cell), LRRC53(Neural_Progenitor_Cell), CRYZ(Neural_Progenitor_Cell), TYW3(Neural_Progenitor_Cell)
rs16854051	4	42123892	T	C	-0.059	0.0102	6.364e-09	0.2055	rs35574630, rs1106390, rs4861148, rs7655001, rs4861149, rs9993759, rs28650920, rs7679212, rs55980513, rs34063001, rs6821891, rs7660832, rs10007125, rs4299621, rs6850642, rs16853747, rs79938637, rs66481111, rs10627457, rs7675823, rs145990512, rs1983138, rs28566830, rs16853758, rs7660887, rs7670668, rs191038676, rs7664283, rs58495189, rs6853727, rs28584215, rs13122139, rs56194829, rs79797886, rs35133260, rs113510418, rs60727055, rs1507086, rs724633, rs10672701, rs1532939, rs17445354, rs114459625, rs2660344, rs2581458, rs146154059, rs111418949, rs2660343, rs2660342, rs59783997, rs2581459, rs5857823, rs33943184, rs2660341, rs17445410, rs2581460, rs2660340, rs35408806, rs2660339, rs2581461, rs937866, rs115368460, rs1466979, rs2660338, rs2660337, rs62303798, rs1466978, rs2660320, rs2660332, rs34302641, rs2660334, rs2660335, rs369655253, rs2581439, rs2581438, rs71687503, 4:41988709:A:AGGT, 4:41988709:A:AG, rs371026183, rs2581437, rs5857825, rs2660349, rs2660348, rs2581436, rs2581435, rs11423022, rs71650956, rs2581434, rs2581433, rs75709518, rs2660346, rs2581431, rs76634924, rs539190933, rs34567573, rs71650957, rs5857827, rs2581456, rs2660333, rs147375158, rs4540084, rs2660331, rs11404931, rs2581455, rs2581454, rs2660330, rs1047626, rs2581453, rs35901104, rs2581452, rs11457005, rs2660329, rs2581451, rs2660328, rs2581450, rs2660326, rs2660325, rs2581449, rs2660324, rs2581448, rs2581447, rs2660323, rs2581446, rs9884564, rs9884419, rs2581445, rs61627323, rs2581444, rs2660322, rs2581443, rs2660321, rs11278023, rs4861152, rs10561561, rs2660319, rs2581442, rs2581441, rs1395616, rs6818019, rs146739975, rs1818295, rs2581430, rs2581429, rs1848182, rs2660318, rs1818294, rs1580987, rs1818293, rs1818292, rs36063492, rs71988191, rs2581426, rs6852779, rs2581425, rs2581424, rs28434315, rs1848180, rs10805092, rs2581423, rs2581422, rs2581421, rs548479645, rs33970836, rs2660336, rs2660315, rs2581420, rs15857, rs2063105, rs58697851, rs9992418, rs9992419, rs375248714, rs62302131, rs62302132, rs10461065, rs10461066, rs13130229, rs10461067, rs13107768, rs3213766, rs3213767, rs4861153, rs10461059, rs10461068, rs9291208, rs9998823, rs10032062, rs4498166, rs5857829, rs4241695, rs4362859, rs11721620, rs11737091, rs11721454, rs12651160, rs200338604, rs9654067, rs13109836, rs71198701, rs2343618, rs2343619, rs7439806, rs876911, rs876910, rs3827588, rs3827589, rs3827590, rs3842491, rs3827591, rs3840107, rs4861154, rs4861155, rs77086909, rs79229288, rs79388448, rs77315759, rs76510460, rs9654068, rs9291209, rs28712316, rs7683204, rs4861013, rs4861156, rs55835604, rs17838947, rs79353221, rs138301745, rs73810499, rs35602091, rs11725865, rs11730970, rs11733887, rs11730171, rs12649591, rs12647549, rs112000800, rs13137350, rs4351054, rs10006383, rs12645406, rs12641900, rs35531308, rs12642648, rs36083353, rs71276530, rs12507609, rs4263431, rs66484714, rs12510574, rs4377621, rs7440705, rs4485831, rs35544582, rs13146152, rs10805093, rs10805094, rs71650959, rs2960673, rs13144755, rs28850296, rs148110515, rs35617247, rs34215985, rs34374074, rs4861157, rs10454786, rs12650855, rs10433708, rs66954586, rs71650960, rs10433709, rs16853930, rs10938168, rs7659014, rs7684837, rs4241696, rs12500253, rs12512912, rs7659193, rs35167312, rs11935961, rs10938169, rs10938170, rs10938171, rs62302145, rs35238488, rs62302146, rs4861014, rs4241697, rs5857830, rs4241698, rs4421020, rs4544741, rs9990708, rs12509004, rs13434423, rs9991690, rs10938172, rs10938173, rs11932614, rs4410562, rs61655286, rs12500755, rs34831673, rs12500788, rs4413440, rs6813513, rs4604086, rs4499726, rs4312790, rs10938174, rs3804190, rs3804191, rs10938175, rs3804192, rs4543157, rs12643893, 4:42069331:C:CA, rs7663447, rs7692812, rs59683160, rs10012287, rs6815348, rs16853941, rs28498032, rs116525989, rs12643377, rs12647092, rs6823291, rs10019356, rs200662901, rs10022045, rs79806029, rs4438791, rs4619931, rs142948685, rs9291210, rs10013921, rs34257025, rs4572907, rs11946119, rs13111696, rs546717558, rs6856182, rs6447123, rs10050032, rs10050071, rs11727446, rs375518297, rs7660223, rs34885731, rs146814174, rs17044, rs4467606, rs4579159, rs6447125, rs10805095, rs10805096, rs10805097, rs35348075, rs10805098, rs10805099, rs10805100, rs10938176, rs12501774, rs12108283, rs193242272, rs10938177, rs10001295, rs28478506, rs28522838, rs7676796, rs28620429, rs79817230, rs11725543, rs7699756, rs7698819, rs7682975, rs9990477, rs10002107, rs4861159, rs566543341, rs535814632, rs11051, rs11362415, rs11935648, rs71664392, rs12511999, rs10938178, rs12512101, rs28622342, rs11930836, rs71873944, rs4861020, rs75891018, rs4861021, rs13120844, rs13108197, rs62303873, rs62303874, rs62303875, rs6828427, rs5857831, rs33995539, rs28656217, rs10938179, rs7655320, rs28403249, rs13108759, rs10526496, rs569902419, rs575911342, rs574791278, rs570740381, rs6813170, rs4861161, rs4861162, rs6832890, rs10559424, rs6840190, rs6447127, rs6447128, rs560849835, rs143784902, rs6816870, rs6447129, rs6818723, rs34937911, rs7692259, rs7667222, rs7697558, rs112954118, rs76335147, rs59684083, rs16853969, rs57128387, rs17445998, rs17446019, rs7682049, rs7659700, rs13756, rs10018324, rs7677472, rs56050241, rs17446061, rs6847374, rs6847380, rs10016837, rs60267384, rs58352691, rs4861163, rs16854020, rs11384359, rs5857832, rs2880666, rs2343617, rs35741556, rs16854048, rs13103909, rs7657111, rs4132888, rs28736357, rs7669154, rs6827541, rs7376752, rs7677167, rs6447131, rs10029925, rs13142175, rs10596947, rs7686904, rs6447132, rs115095779, 4:42134457:A:ATTAT, rs7664565, rs28532563, rs28450747, rs9291211, rs35934072, rs116313229, rs115737563, rs116173253, rs34285999, rs10222863, rs139102071, rs13139615, rs116439915, rs116199551, rs57412336, rs10022087, rs6848386, rs5857833, rs11424070, rs71664398, rs6856819, rs4861023, rs35002082, rs4501255, rs7665570, rs35946536, rs4861024, rs6821766, rs3923787, rs144813632, rs4449446, rs11295517, rs80154578, rs56297145, rs28719870, rs6857720, rs60626088, rs79754951, rs10001394, rs148199707, rs59753506, rs6828811, rs6846068, rs6847469, rs56160026, rs6447133, rs6447134, rs55670101, rs10010204, rs71664400, rs77770978, rs75778108, rs202044926, rs138939923, rs547849867, rs532518552, 4:42163420:CTTGTTTGTTTGT:CTTTGTTTGTTTGT, 4:42163420:CTTGTTTGTTTGT:CTTTGTTTGTTTGTTTGT, rs146357739, rs4299622, rs144492752, rs75990769, rs114407906, rs77917838, rs80255772, rs76210421, rs80216184, rs56878075, rs114281475, rs117724956, rs71608101, rs6447135, rs71608102, rs6447136, rs140603998, rs114466768, rs183358785, rs6824864, rs6447137, rs55900693, rs56087460, rs114399450, rs7680715, rs7663277, rs200457761, rs56400816, rs142793078, rs7669599, rs115337672, rs76664506, rs28591364, rs77385095, rs28699246, rs28668005, rs7672382, rs71610003, rs10635070, rs6846961, rs6847335, rs28550520, rs10005662, rs115966875, rs78453216, rs28407832, rs28409797, rs28532044, rs28676539, rs28406213, rs74954224, rs75874768, rs9683496, rs9685575, rs9685580, rs28540481, rs28687702, rs28516477, rs28654579, 4:42182125:T:TGG, 4:42182125:T:TGT, rs28489538, rs28704063, rs28373948, rs28622982, rs6827980, rs11285133, rs6811916, rs6811958, rs34902783, rs6811929, rs34889764, rs36090000, rs35008413, rs11930133, rs35079923, rs6813187, rs6813352, rs6813373, rs6813397, rs11339195, rs6818930, rs10004736, rs6842859, rs6447138, rs6447139, rs6447140, rs34519740, rs10034294, rs6825870, rs6447141, rs10938180	BEND4(0, intronic)	BEND4(0, UTR3), BEND4(220, downstream), BEND4(10075, intergenic), BEND4(0, intronic), BEND4(278, upstream), BEND4(27229, NA), DCAF4L1(0, UTR3), DCAF4L1(232, downstream), DCAF4L1(0, exonic), DCAF4L1(1005, intergenic), DCAF4L1(168, upstream), DCAF4L1(232, NA), LINC00682(0, ncRNA_exonic), LINC00682(0, ncRNA_intronic), RP11-457P14.5(11145, intergenic), RP11-457P14.5(0, ncRNA_intronic), RP11-457P14.6(304, downstream), RP11-457P14.6(4778, intergenic), RP11-814H16.2(467, downstream), RP11-814H16.2(1097, intergenic), RP11-814H16.2(502, upstream), SLC30A9(0, UTR3), SLC30A9(0, exonic), SLC30A9(1411, intergenic), SLC30A9(0, intronic), SLC30A9(142, upstream), SLC30A9(7926, NA), SLC30A9:ATP1B1P1(0:0, ncRNA_exonic), TMEM33(0, UTR3), TMEM33(692, downstream), TMEM33(1452, intergenic), TMEM33(0, intronic)	TMEM33, DCAF4L1, SLC30A9, BEND4	TMEM33, DCAF4L1, SLC30A9, BEND4	BEND4(Brain_cortex, Brain_Frontal_Cortex_BA9, Brain_Hippocampus), DCAF4L1(Brain_cerebellum, Brain_cortex, Brain_Cerebellar_Hemisphere, Brain_Cerebellum, Brain_Cortex, Brain_Hippocampus, Brain_Nucleus_accumbens_basal_ganglia, Nerve_Tibial), SLC30A9(Brain_cerebellum, Brain_cortex, Brain_Amygdala, Brain_Anterior_cingulate_cortex_BA24, Brain_Caudate_basal_ganglia, Brain_Cerebellar_Hemisphere, Brain_Cerebellum, Brain_Cortex, Brain_Frontal_Cortex_BA9, Brain_Hippocampus, Brain_Hypothalamus, Brain_Nucleus_accumbens_basal_ganglia, Brain_Putamen_basal_ganglia, Brain_Substantia_nigra, Nerve_Tibial), TMEM33(Brain_cortex, Brain_Caudate_basal_ganglia, Brain_Cortex, Brain_Frontal_Cortex_BA9, Brain_Hypothalamus)		SLC30A9(Brain_Cortex, Nerve_Tibial)	APBB2(Brain_singlebrain_Ast4), ATP8A1(Brain_bryois2022Brain_Inhibitory.neurons), BEND4(Brain_singlebrain_IN, Brain_singlebrain_IN4, Brain_singlebrain_IN6), DCAF4L1(Brain_singlebrain_Ast3), SLC30A9(Brain_jerber2021Dopaminergic_D11.FPP, Brain_jerber2021Dopaminergic_D30.FPP, Brain_jerber2021Dopaminergic_D30.DA, Brain_jerber2021Dopaminergic_D30.Epen1, Brain_jerber2021Dopaminergic_D30.Sert, Brain_jerber2021Dopaminergic_D52.DA.untreated, Brain_jerber2021Dopaminergic_D52.pseudobulk.untreated, Brain_jerber2021Dopaminergic_D52.Sert.untreated), TMEM33(Brain_bryois2022Brain_Excitatory.neurons, Brain_jerber2021Dopaminergic_D11.FPP, Brain_jerber2021Dopaminergic_D30.FPP, Brain_jerber2021Dopaminergic_D11.P_FPP, Brain_jerber2021Dopaminergic_D30.DA, Brain_jerber2021Dopaminergic_D30.Sert, Brain_jerber2021Dopaminergic_D52.Astro.ROT_treated, Brain_jerber2021Dopaminergic_D52.Astro.untreated, Brain_jerber2021Dopaminergic_D52.Epen1.untreated, Brain_jerber2021Dopaminergic_D52.pseudobulk.untreated, Brain_jerber2021Dopaminergic_D52.Sert.untreated, Brain_singlebrain_Ext)	UCHL1(Fetal_Cortex), PHOX2B(Neural_Progenitor_Cell)
rs4483247	9	37045825	A	G	-0.0608	0.011	3.659e-08	0.8383	rs75214783, rs11790098, rs62533709, rs62533710, rs5897669, rs57172187, rs62533713, rs57268239, rs62533714, rs3739440, rs1536876, rs55984416, rs10973170, rs10973172, rs10973173, rs62533739, rs145749378, rs10973174, rs58438020, rs56331770, rs58732407, rs10973176, rs10973177, rs10973178, rs10973179, rs10973180, rs76973145, rs202051682, rs527724323, rs77457816, rs62533742, rs35752357, rs12554874, rs201402548, rs13297152, rs62533744, rs5897674, rs2047010, rs144379675, rs78968371, rs7857936, rs62533745, rs2291589, rs10973193, rs10973194, rs7034554, rs10973196, rs10973197, rs34611518, rs112837227, rs10687055, rs6476613, rs7020830, rs72737706, rs34224718, rs3830354, rs202151043, rs11544336, rs12377062, rs12343495, rs146437847, rs3073745, rs67777578, rs3802422, rs62535668, rs10973206, rs10973207, rs13294369, rs10973209, rs10814507, rs55835768, rs10973212, rs62535670, rs62535671, rs10973213, rs13288178, rs34335775, rs10814509, rs142162049, rs931492, rs10973219, rs17408112, rs34833280, rs149841849, rs17408134, rs12338770, rs10973221, rs10973222, rs10973223, rs62535673, rs7019699, rs12376809, rs10973224, rs62535674, rs7027473, rs60982236, rs56401530, rs142623966, rs67036212, rs57951651, rs62535706, rs10973228, rs10973229, rs2068020, rs1492714, rs13297576, rs13300951, rs62535707, rs10973232, rs10973233, rs17486962, rs17486983, rs10814512, rs7042443, rs11453858, rs13301205, rs10116673, rs13295115, rs140946950, rs10973235, rs17487039, rs62535709, rs12380367, rs7846747, rs62535710, rs10973240, rs62535711, rs62535712, rs10814514, rs144557198, rs561710424, rs150211976, rs10973242, rs547448142, rs62535713, rs62535714, rs13290794, rs56916153, rs58319849, rs10973245, rs10973246, rs10973248, rs10973249, rs10973250, rs66684257, rs529992521, rs138854387, rs6476617, rs56083943, 9:37205689:A:AT, rs60703636, rs4526442, rs56242243, rs1472169, rs10973257, rs546144550, rs2029646, rs10973259, rs200515714, rs12000309, rs10973260, rs201501587, rs61637412, rs62535721, rs62535722, rs10973263, rs495304, rs12554976, rs563132, rs10973265, rs10973269, rs67144625, rs10973272, rs13296413, rs10973274, rs10973275, rs4304407, rs11321898, rs1339553, rs10973282, rs595800, rs62533797, rs58235609, rs148865045, rs308495, rs10973285, rs13289199, rs10973287, rs34669154, rs10973288, rs62533798, rs3842216, rs13291573, rs147253796, rs58265246, rs10973289, rs62533801, rs62533802, rs3802420, rs10973291, rs308492, rs113380075, 9:37304168:A:ATTTTTTTTTT, rs3837244, rs6476622, rs13289001, rs12555207, rs34953424, rs7036132, rs558695249, rs17409989, rs11324134, rs13295981, rs10973300, rs12378217, rs7852593, rs59849435, rs10973302, rs308523, rs10973303, rs72737789, rs495863, rs308499, rs308498, rs34991780, rs506981, rs111736511, rs201395017, rs17488720, rs56121711, rs10973308, rs13301916, rs72737794, rs55845273, rs56098516, rs997318, rs10973312, rs57237160, rs308521, rs5897685, rs550936327, rs56128808, rs566766255, rs526325, rs62533809, rs200627349, rs113238910, rs478192, rs10973315, rs56190611, rs34951930, rs570874, rs482317, rs645928, rs512880, rs475331, 9:37385355:C:CAA, 9:37385355:C:CA, 9:37385907:C:CT, 9:37385907:C:CTT, rs10814521, rs34355130, rs7025491, rs7026066, rs13300875, rs57757402, rs10814529, rs765567, rs765566, rs1989660, rs59386768, rs79277185, rs7025166, rs11506619, rs34657105, rs10814530, rs10814532, rs10973319, rs34704875, rs7876059, rs7860922, rs34606987, rs79754768, rs75567625, rs608237, rs7873048, rs7873051, rs7873057, rs12685622, rs7047872, rs182543, rs7866763, rs1571231, rs17411255, rs309461, rs309459, rs309458, rs309455, rs309452, rs78283405, rs57294640, rs2182744, rs309446, rs11789963, rs309445, rs79882850, rs309441, 9:37465985:A:AAC, 9:37465985:A:AACAC, rs1854161, rs200394110, rs10114545, rs12346863, rs79395642, rs11788293, rs4345649, rs17411847, rs3758224, rs80258440, rs3739575, rs77217647, rs17412622, rs11792930, rs4878695, rs4878153, rs77921105, rs1006763, rs4878155, rs10973389, rs4878156, rs17413120, rs138239587, rs17413149, rs10973393, rs11789074, rs12551235, rs4878696, rs533343769, rs73439463, rs7027892, rs7027678, rs10973397, rs11790325, rs34323368, rs28401636, rs28617752, rs10973398, rs10973399, rs12338837, rs11789166, rs9969717	RP11-297B17.2(1006, intergenic)	FBXO10:RP11-613M10.8(0:0, UTR3), FBXO10:RP11-613M10.8(0:0, intronic), GRHPR(0, UTR5), GRHPR(0, exonic), GRHPR(10828, intergenic), GRHPR(0, intronic), PAX5(0, intronic), PAX5:RP11-297B17.3(0:0, ncRNA_intronic), POLR1E(0, UTR3), POLR1E(0, exonic), POLR1E(1135, intergenic), POLR1E(0, intronic), RP11-220I1.1(619, downstream), RP11-220I1.1(10126, intergenic), RP11-220I1.1(0, ncRNA_exonic), RP11-220I1.1(0, ncRNA_intronic), RP11-220I1.2(608, downstream), RP11-220I1.2(1005, intergenic), RP11-220I1.2(0, ncRNA_intronic), RP11-220I1.2(361, upstream), RP11-220I1.5(318, downstream), RP11-220I1.5(0, ncRNA_exonic), RP11-297B17.2(2913, intergenic), RP11-397D12.4(458, downstream), RP11-397D12.4(10377, intergenic), RP11-397D12.4(0, ncRNA_intronic), RP11-397D12.4(906, upstream), RP11-397D12.4(1475, NA), RP11-405L18.2(4263, intergenic), RP11-405L18.2(197, upstream), RP11-465M18.1(1225, intergenic), RP11-465M18.1(0, ncRNA_exonic), RP11-465M18.1(0, ncRNA_intronic), RP11-465M18.1(828, upstream), RP11-613M10.6(0, ncRNA_intronic), ZBTB5(427, downstream), ZBTB5(1485, intergenic), ZBTB5(0, intronic), ZBTB5(588, upstream), ZBTB5(588, NA), ZCCHC7(0, UTR3), ZCCHC7(1167, intergenic), ZCCHC7(0, intronic), ZCCHC7(0, NA)	ZCCHC7, GRHPR, ZBTB5, POLR1E, FBXO10, DCAF10, SLC25A51	PAX5, ZCCHC7, GRHPR, ZBTB5, POLR1E, FBXO10, RP11-613M10.8	DCAF10(Brain_Spinal_cord_cervical_c1), FBXO10(Brain_cortex), FRMPD1(Brain_cortex), GRHPR(Brain_cerebellum, Brain_cortex, Brain_Cerebellar_Hemisphere, Brain_Cortex, Nerve_Tibial), POLR1E(Brain_cortex, Brain_Cerebellar_Hemisphere, Brain_Cerebellum, Nerve_Tibial), SLC25A51(Brain_Hippocampus), ZBTB5(Brain_Caudate_basal_ganglia, Nerve_Tibial), ZCCHC7(Brain_cortex)		FBXO10(Brain_Hippocampus), GRHPR(Brain_Cerebellar_Hemisphere)	ALDH1B1(Brain_singlebrain_IN4), DCAF10(Brain_bryois2022Brain_Excitatory.neurons, Brain_jerber2021Dopaminergic_D11.FPP, Brain_jerber2021Dopaminergic_D52.Astro.ROT_treated, Brain_singlebrain_OD2), EXOSC3(Brain_singlebrain_Ast, Brain_singlebrain_OD1), FBXO10(Brain_jerber2021Dopaminergic_D11.FPP, Brain_jerber2021Dopaminergic_D30.DA, Brain_jerber2021Dopaminergic_D30.Epen1), GNE(Brain_singlebrain_OD3), GRHPR(Brain_singlebrain_Ext5), POLR1E(Brain_jerber2021Dopaminergic_D30.DA, Brain_singlebrain_IN6), SLC25A51(Brain_jerber2021Dopaminergic_D11.FPP, Brain_singlebrain_Ast2, Brain_singlebrain_Ext, Brain_singlebrain_MG3), TOMM5(Brain_jerber2021Dopaminergic_D52.Astro.ROT_treated), ZBTB5(Brain_bryois2022Brain_Astrocytes, Brain_jerber2021Dopaminergic_D52.Astro.ROT_treated, Brain_singlebrain_Ast, Brain_singlebrain_Ext, Brain_singlebrain_Ext2, Brain_singlebrain_IN, Brain_singlebrain_OD, Brain_singlebrain_OD3), ZCCHC7(Brain_bryois2022Brain_Oligodendrocytes, Brain_singlebrain_Ast, Brain_singlebrain_Ast1, Brain_singlebrain_Ast2, Brain_singlebrain_Ext1, Brain_singlebrain_Ext4, Brain_singlebrain_Ext5, Brain_singlebrain_Ext7, Brain_singlebrain_Ext8, Brain_singlebrain_IN2, Brain_singlebrain_IN4, Brain_singlebrain_IN6, Brain_singlebrain_IN7, Brain_singlebrain_MG, Brain_singlebrain_OD, Brain_singlebrain_OD1, Brain_singlebrain_OD2)	PAX5(Neural_Progenitor_Cell), ZCCHC7(Promoter_anchored_loops:Adult_Cortex:Fetal_Cortex), ZBTB5(Adult_Cortex:Fetal_Cortex), POLR1E(Adult_Cortex), FBXO10(Adult_Cortex:Fetal_Cortex), EXOSC3(Promoter_anchored_loops), DCAF10(Promoter_anchored_loops), SLC25A51(Adult_Cortex:Fetal_Cortex), IGFBPL1(Fetal_Cortex)
rs112484789	14	103919097	T	C	0.0704	0.0121	5.369e-09	0.1371	rs11160740, rs12885998, rs34111512, rs7161333, rs12586395, rs4900568, rs7156255, rs117872821, rs11160742, rs1951949, rs11625351, rs7161299, rs7145223, rs8008503, rs8015714, rs6575972, rs4906312, rs17609426, rs8003063, rs8023039, rs11621828, rs554271702, rs145580319, rs145648807, rs117392997, rs12879589, rs12879590, rs6575976, rs8021877, rs573506769, rs35857196, rs4990175, rs12895237, rs147136697, rs35443927, rs3759576, rs12147655, rs11541718, rs8004780, rs145363844, rs12896832, rs35862113, rs34161327, rs35186837, rs12883668, rs36003065, rs12588705, rs76652177, rs59858038, 14:103868883:CA:CAAA, 14:103868883:CA:CAA, rs12879663, rs35056010, rs12896612, rs7143609, rs117304053, rs55731474, rs4900574, rs2065018, rs2065017, rs2065016, rs557821304, rs143755148, rs12881583, rs34479426, rs12885762, rs12892062, rs10552707, rs12885234, rs12888042, rs17617094, rs35799018, rs1951389, rs35902818, rs4900575, rs199938301, rs35224956, rs12894275, rs4906323, rs7141674, rs34862460, rs35366629, rs78131666, rs138586555, rs2065015, rs17617307, rs540923885, rs28711288, rs3783396, rs5811107, rs577220672, rs35339837, rs58490269, rs34606394, rs74659727, rs11160750, rs7155822, rs7155980, rs35999760, rs10459573, rs555378948, rs4900578, rs12185021, rs4906327, rs35466180, rs71417863, rs77013768, rs8012623, rs568952339, rs8012127, rs144340472, rs78316803, rs17617832, rs11625172, rs3783397, rs138891140, rs112199682, rs17617935, rs75864826, rs34347076, rs35344594, rs12896919, rs35912778, rs35126287, rs3837597, rs13987, rs4906331, rs12885786, rs4906332, rs12893505, rs35771849, rs2246490, rs7159665, rs2765041, rs11160752, rs2296487, rs2756138, rs2021965, rs12891288, rs2236281, rs7161305, rs34235720, rs12880077, rs12880224, rs9324063, rs12147596, 14:104007539:G:GACAGGCTTGTTGCGAAGCA, 14:104007539:G:GACAGGCTTGTTGTGAAGCA, rs34452971, rs12891360, rs34633710, rs2403194, rs57257864, rs12893668, rs10149470, rs10141157, rs10129426, rs7140558, rs138883538, rs4906335, rs2403196, rs35498576, rs34186780, rs34896432, rs562770835, rs28362583, rs2274267, rs2296482, rs58033365, rs35496194, rs4906336, rs12889403, rs12890820, rs12889721, rs12894729, rs10431750, rs4906337, rs7140568, rs35026580, rs71417868, rs12887734, rs8017628, rs8017993, rs4906338, rs34026011, rs35229468, rs2403197, rs4906339, rs67899457, rs55798212, rs376515669, rs144291564, rs151151346, rs147690804, rs12147174, rs35282470, rs12892038, rs11851000, rs113412239, rs71417869, rs10459574, rs4906347, rs12889731, rs112345722, rs12884809, rs61637848, rs12147645, rs34000399, rs35921969, rs4906350, rs142008283, rs12896171, rs12590968, rs4906356, rs12888993, rs7148857, rs3831093, rs4900590, rs11540512, rs35011804, rs4900591, rs142169554, rs11846404, rs8021229, rs2273175, rs1606, rs12889303, rs1799796, rs3212090, rs59092643, rs3212076, rs10665352, rs4900592, rs3212038, rs3212028, rs2295152, rs3212024, rs11846838, rs35311561, rs12894657, rs56168984, rs941474, rs2295151, rs1535099, rs2295148, rs2295147, rs12433009, rs12433109, rs3742365, rs2295146, rs2295145, rs17292804, rs4906363, rs199505184, rs2295140, rs5811117, rs7141928, rs141516441, rs12891589, rs34134431, rs10712106, rs554384825, rs545006610, rs2368558, rs2368559, rs11627258, rs556309580, rs12437066, rs941475, rs58076005, rs4906368, rs4906369, rs34930537, rs553503404, rs12890837, rs11295713, rs11295714, rs113345285, rs35583523, rs111431167, rs7401901, rs536577662, rs34237111, rs35505672, rs66509671, rs139917232, rs72712807, rs34545125, rs3035519, rs2144080, rs2144079, rs12147741, rs722637, rs34066659, rs528668479, rs61170869, rs1547604, rs66676135, rs2024669, rs111903490, rs35559234, rs8018363, rs8020430, rs58791572, rs35837712, rs5811119, rs67478160, rs11160763, rs34155397, rs6576003, rs138358446, rs77451807, rs11160766, rs8017200, rs575077840, rs111688512, rs554171948, rs2307733, rs55798317, rs35217180, rs556641077, rs4606645, rs8014294, rs11628787, rs58948234, 14:104335229:C:T, 14:104335229:G:T, rs35801748, rs881056, rs881057, rs10139856, rs4144027, rs111280186, rs4900601, rs35924317, rs139418747, rs12879686, rs56126771, 14:104361350:C:G, 14:104361350:A:G, rs71417884, rs71417885, rs10133399, rs12895504, rs56206644, rs113644913, rs17101957, rs80020004, rs61997596, rs112973353	MARK3(0, intronic)	ASPG(14335, intergenic), C14orf2(15474, intergenic), CKB(1379, intergenic), CTD-2134A5.4(11189, intergenic), CTD-2134A5.4(0, ncRNA_intronic), CTD-2134A5.4(0, NA), EIF5(0, intronic), HMGB3P26(1803, intergenic), KLC1(0, UTR3), KLC1(0, intronic), KLC1:APOPT1:RP11-73M18.2(0:0:0, exonic), KLC1:APOPT1:RP11-73M18.2(0:0:0, intronic), KLC1:RP11-73M18.10:RP11-73M18.7(0:0:0, ncRNA_exonic), KLC1:RP11-73M18.2(0:0, UTR3), KLC1:RP11-73M18.2(0:0, intronic), KLC1:XRCC3(0:0, intronic), LINC00637(0, ncRNA_intronic), LINC00637(0, NA), LINC00637:CTD-2134A5.4(0:0, ncRNA_exonic), MARK3(0, UTR3), MARK3(0, UTR5), MARK3(1205, intergenic), MARK3(0, intronic), MARK3(822, upstream), MARK3(0, NA), MARK3:RP11-600F24.2(0:0, ncRNA_exonic), PPP1R13B(0, UTR3), PPP1R13B(0, exonic), PPP1R13B(0, intronic), RAP2CP1(2325, intergenic), RAP2CP1(0, ncRNA_exonic), RNU7-160P(1049, intergenic), RP11-45P15.2(1110, intergenic), RP11-45P15.2(0, ncRNA_exonic), RP11-45P15.2(425, upstream), RP11-45P15.4(19367, intergenic), RP11-600F24.1(1791, intergenic), RP11-600F24.7(0, ncRNA_exonic), RP11-894P9.2(1106, intergenic), RP11-894P9.2(0, ncRNA_intronic), RP11-894P9.2:BAG5(0:0, ncRNA_exonic), RP11-894P9.2:BAG5(0:0, ncRNA_intronic), RPL21P13(12157, intergenic), TDRD9(0, intronic), TRMT61A(0, UTR3), TRMT61A(1557, intergenic), TRMT61A(0, intronic), TRMT61A(4128, NA), XRCC3(0, UTR3), XRCC3(0, intronic), XRCC3:AL049840.1(0:0, UTR5), XRCC3:RP11-73M18.9(0:0, ncRNA_exonic), ZFYVE21(0, UTR3), ZFYVE21(0, intronic)	TNFAIP2, EIF5, MARK3, CKB, TRMT61A, BAG5, KLC1, XRCC3, ZFYVE21, PPP1R13B, TDRD9	EIF5, MARK3, CKB, TRMT61A, BAG5, KLC1, APOPT1, RP11-73M18.2, XRCC3, AL049840.1, ZFYVE21, PPP1R13B, C14orf2, TDRD9, RD3L	AMN(Brain_cortex), ASPG(Brain_cortex), BAG5(Brain_cerebellum, Brain_cortex, Brain_Cerebellum), CKB(Brain_cortex, Nerve_Tibial), EIF5(Brain_cortex), KLC1(Brain_cortex, Brain_Cerebellum, Brain_Cortex, Nerve_Tibial), MARK3(Brain_cerebellum, Brain_cortex, Brain_Cerebellum, Brain_Cortex, Brain_Frontal_Cortex_BA9, Brain_Hippocampus, Brain_Spinal_cord_cervical_c1, Nerve_Tibial), PPP1R13B(Brain_cortex, Brain_Caudate_basal_ganglia, Brain_Putamen_basal_ganglia, Nerve_Tibial), TDRD9(Brain_cerebellum, Brain_cortex, Brain_Anterior_cingulate_cortex_BA24, Brain_Caudate_basal_ganglia, Brain_Cerebellum, Brain_Cortex, Brain_Frontal_Cortex_BA9, Brain_Nucleus_accumbens_basal_ganglia, Brain_Spinal_cord_cervical_c1, Nerve_Tibial), TNFAIP2(Brain_cortex), TRMT61A(Brain_cortex, Brain_Caudate_basal_ganglia, Brain_Cortex, Brain_Frontal_Cortex_BA9, Nerve_Tibial), XRCC3(Brain_cerebellum, Brain_cortex, Brain_Caudate_basal_ganglia, Brain_Cerebellar_Hemisphere, Brain_Cerebellum, Brain_Cortex, Brain_Frontal_Cortex_BA9, Brain_Hippocampus, Brain_Hypothalamus, Brain_Nucleus_accumbens_basal_ganglia, Brain_Putamen_basal_ganglia, Brain_Substantia_nigra, Nerve_Tibial), ZFYVE21(Brain_cerebellum, Brain_cortex, Brain_Cortex, Nerve_Tibial)		EIF5(Nerve_Tibial), KLC1(Brain_Amygdala, Brain_Anterior_cingulate_cortex_BA24, Brain_Cerebellar_Hemisphere, Brain_Cerebellum, Brain_Cortex, Brain_Frontal_Cortex_BA9, Brain_Hippocampus, Brain_Nucleus_accumbens_basal_ganglia, Brain_Putamen_basal_ganglia, Brain_Spinal_cord_cervical_c1, Brain_Substantia_nigra, Nerve_Tibial), TRMT61A(Nerve_Tibial), XRCC3(Nerve_Tibial), ZFYVE21(Brain_Caudate_basal_ganglia, Brain_Cerebellar_Hemisphere, Brain_Cerebellum, Brain_Frontal_Cortex_BA9, Brain_Hypothalamus, Brain_Nucleus_accumbens_basal_ganglia, Brain_Putamen_basal_ganglia, Brain_Spinal_cord_cervical_c1, Brain_Substantia_nigra)	BAG5(Brain_bryois2022Brain_Oligodendrocytes), CDC42BPB(Brain_jerber2021Dopaminergic_D52.Astro.untreated, Brain_jerber2021Dopaminergic_D52.Epen1.ROT_treated, Brain_jerber2021Dopaminergic_D52.Epen1.untreated), CKB(Brain_jerber2021Dopaminergic_D52.DA.ROT_treated, Brain_singlebrain_OD, Brain_singlebrain_OPC, Brain_singlebrain_OPC1), EIF5(Brain_jerber2021Dopaminergic_D11.FPP, Brain_jerber2021Dopaminergic_D11.P_FPP, Brain_singlebrain_IN6), KLC1(Brain_jerber2021Dopaminergic_D30.FPP, Brain_jerber2021Dopaminergic_D30.DA, Brain_jerber2021Dopaminergic_D30.Epen1, Brain_jerber2021Dopaminergic_D52.Astro.untreated), MARK3(Brain_bryois2022Brain_Microglia, Brain_bryois2022Brain_Oligodendrocytes, Brain_bryois2022Brain_OPCs, Brain_bryois2022Brain_Excitatory.neurons, Brain_bryois2022Brain_Endothelial.cells, Brain_bryois2022Brain_Inhibitory.neurons, Brain_bryois2022Brain_Astrocytes, Brain_jerber2021Dopaminergic_D30.FPP, Brain_jerber2021Dopaminergic_D11.P_FPP, Brain_jerber2021Dopaminergic_D30.DA, Brain_jerber2021Dopaminergic_D52.Astro.untreated, Brain_jerber2021Dopaminergic_D52.DA.ROT_treated, Brain_jerber2021Dopaminergic_D52.DA.untreated, Brain_jerber2021Dopaminergic_D52.Epen1.untreated, Brain_jerber2021Dopaminergic_D52.pseudobulk.untreated, Brain_jerber2021Dopaminergic_D52.Sert.ROT_treated, Brain_jerber2021Dopaminergic_D52.Sert.untreated, Brain_singlebrain_Ast, Brain_singlebrain_Ast1, Brain_singlebrain_Ast3, Brain_singlebrain_End, Brain_singlebrain_Ext1, Brain_singlebrain_Ext2, Brain_singlebrain_Ext4, Brain_singlebrain_Ext5, Brain_singlebrain_Ext6, Brain_singlebrain_Ext7, Brain_singlebrain_Ext8, Brain_singlebrain_IN, Brain_singlebrain_IN2, Brain_singlebrain_IN3, Brain_singlebrain_MG, Brain_singlebrain_MG1, Brain_singlebrain_MG2, Brain_singlebrain_MG3, Brain_singlebrain_MG4, Brain_singlebrain_OD, Brain_singlebrain_OD1, Brain_singlebrain_OPC, Brain_singlebrain_OPC1, Brain_brainscope_Chandelier__Pvalb, Brain_brainscope_L4.IT, Brain_brainscope_L2.3.IT, Brain_brainscope_L5.IT, Brain_brainscope_L6.IT, Brain_brainscope_Sst__Sst.Chodl, Brain_brainscope_OPC, Brain_brainscope_Oligo, Brain_brainscope_Vip), PPP1R13B(Brain_bryois2022Brain_Excitatory.neurons, Brain_jerber2021Dopaminergic_D52.Astro.untreated, Brain_singlebrain_Ast, Brain_singlebrain_Ast2, Brain_singlebrain_Ext3, Brain_singlebrain_Ext4, Brain_singlebrain_Ext5, Brain_singlebrain_Ext6, Brain_singlebrain_OPC2), SIVA1(Brain_singlebrain_MG4), TNFAIP2(Brain_singlebrain_IN3), TRAF3(Brain_jerber2021Dopaminergic_D52.Epen1.untreated), TRMT61A(Brain_singlebrain_IN3, Brain_singlebrain_IN5), XRCC3(Brain_jerber2021Dopaminergic_D11.FPP, Brain_jerber2021Dopaminergic_D11.P_FPP), ZFYVE21(Brain_jerber2021Dopaminergic_D30.FPP, Brain_jerber2021Dopaminergic_D52.pseudobulk.untreated, Brain_jerber2021Dopaminergic_D52.Sert.ROT_treated, Brain_singlebrain_Ast)	ANKRD9(Fetal_Cortex), CDC42BPB(Promoter_anchored_loops), EXOC3L4(Promoter_anchored_loops), TNFAIP2(EP_links_oneway:Promoter_anchored_loops), EIF5(Promoter_anchored_loops:Adult_Cortex:Fetal_Cortex), MARK3(Promoter_anchored_loops:Adult_Cortex:Fetal_Cortex), CKB(Promoter_anchored_loops:Adult_Cortex:Fetal_Cortex), TRMT61A(Promoter_anchored_loops), BAG5(Promoter_anchored_loops), KLC1(Promoter_anchored_loops), APOPT1(Promoter_anchored_loops), RP11-73M18.2(Promoter_anchored_loops), XRCC3(Promoter_anchored_loops:Adult_Cortex:Fetal_Cortex), AL049840.1(Promoter_anchored_loops:Adult_Cortex), ZFYVE21(Promoter_anchored_loops:Adult_Cortex:Fetal_Cortex), PPP1R13B(Promoter_anchored_loops), C14orf2(Promoter_anchored_loops:Adult_Cortex:Fetal_Cortex), TDRD9(Promoter_anchored_loops:Adult_Cortex:Fetal_Cortex), C14orf144(Promoter_anchored_loops), C14orf180(Promoter_anchored_loops), ADSSL1(Promoter_anchored_loops), AKT1(Promoter_anchored_loops), ZBTB42(Promoter_anchored_loops)
rs2267158	22	30950360	T	C	0.0491	0.009	4.516e-08	0.6757	rs13056562, rs13058084, rs4823086, rs35960997, rs4823087, rs13058399, rs147238319, rs4820002, rs71328839, rs17730748, rs67401267, rs4820834, rs34318316, rs35289401, rs59731356, rs4820840, rs4449240, rs66850498, rs34911581, rs34964064, rs5753130, rs13058535, rs71328853, rs73168654, rs35617977, rs17738020, rs4820853, rs35074129, rs1008801, rs71707910, rs737941, rs34478413, rs71331240, rs9608940, rs34092815, rs550187324, rs9606739, rs34102711, rs12165604, rs5749113, rs1974528, rs737940, rs10543659, rs7292758, rs1807514, rs11334022, rs8136225, rs9608956, rs9608959, rs8141286, rs9608960, rs8136992, rs57645837, rs8141108, rs8141428, rs201533793, rs7287135, rs9608964, rs6518692, rs13057281, rs9606744, rs9606745, rs34732403, rs6518693, rs11274010, rs6518694, rs6518695, rs2412989, rs9306262, rs35194196, rs10775713, rs34278212, rs13053759, rs16988720, rs9608966, rs7287596, rs7291870, rs9608967, rs9606747, rs7285878, rs13054381, rs11912737, rs886615, rs886616, rs886617, rs2412990, rs1859479, rs878306, rs4820861, rs5994313, rs6518698, rs5753179, rs5749116, rs8138569, rs4820863, rs11305814, rs4820864, rs2412991, rs9608971, rs11344017, rs10652799, rs9608972, rs5994316, rs1107844, rs2079311, rs764218, rs764217, rs2097871, rs5753191, rs5753192, rs5994317, rs5749120, rs60313942, rs11443760, rs10670388, rs5749122, rs68042293, rs5753201, rs6518702, rs8142452, rs2267160, rs2267161, rs10711898, rs79435691, rs61282936, rs570956442, rs149941005, rs7292248, rs13053196, rs35057984, rs72062677, rs5844914, rs60134354, rs71200085, rs5753244, rs576980517, rs138878342, rs114307581, rs67554337, rs5753249, rs5753250, rs34136060, rs1974537, rs4497961, rs74985636, rs13057231, 22:31028258:G:T, 22:31028258:A:T, rs13057431, rs13057728, rs13056901, rs138625082, rs12159167, 22:31029339:A:ATGTT, 22:31029339:A:ATGTTTGTT, rs142135244, rs554840385	GAL3ST1(261, downstream)	CCDC157(0, intronic), GAL3ST1(801, downstream), GAL3ST1(0, exonic), GAL3ST1(1869, intergenic), GAL3ST1(0, intronic), GATSL3(1423, intergenic), PES1(0, intronic), PES1(0, NA), PES1:RP1-56J10.8(0:0, ncRNA_exonic), PES1:RP1-56J10.8(0:0, ncRNA_intronic), RNF215(0, UTR3), RNF215(0, intronic), RNF215:SEC14L2:RP4-539M6.19(0:0:0, intronic), RP1-130H16.18:TBC1D10A(0:0, exonic), RP1-130H16.18:TBC1D10A(0:0, intronic), RP4-539M6.14(0, ncRNA_intronic), RP4-539M6.14(717, upstream), RP4-539M6.14:SEC14L4(0:0, ncRNA_intronic), RP4-539M6.19:MTFP1(0:0, UTR3), RP4-539M6.19:MTFP1(0:0, exonic), SDC4P(859, downstream), SDC4P(3391, intergenic), SEC14L3(0, exonic), SEC14L3(4137, intergenic), SEC14L3(0, intronic), SEC14L4(0, exonic), SEC14L4(1044, intergenic), SEC14L4(0, intronic), SEC14L4(278, upstream), SEC14L6(0, UTR3), SEC14L6(678, downstream), SEC14L6(0, exonic), SEC14L6(1694, intergenic), SEC14L6(0, intronic), SEC14L6(0, NA), SF3A1(0, intronic), SLC35E4(2299, intergenic), SLC35E4(0, intronic), SLC35E4(2299, NA), TBC1D10A(2041, intergenic), TBC1D10A(0, intronic), TCN2(3848, intergenic), TCN2(0, intronic), TCN2(0, NA)	THOC5, NF2, TBC1D10A, SF3A1, CCDC157, RNF215, SEC14L2, MTFP1, SEC14L4, SEC14L6, TCN2, SLC35E4, DUSP18	GATSL3, RP1-130H16.18, TBC1D10A, SF3A1, CCDC157, RNF215, SEC14L2, RP4-539M6.19, KIAA1658, MTFP1, SEC14L3, SEC14L4, SEC14L6, GAL3ST1, PES1, TCN2, SLC35E4, DUSP18	ASCC2(Nerve_Tibial), CABP7(Brain_Cerebellum), CCDC157(Brain_cortex, Brain_Anterior_cingulate_cortex_BA24, Brain_Caudate_basal_ganglia, Brain_Cortex, Brain_Frontal_Cortex_BA9, Brain_Hippocampus, Brain_Hypothalamus, Nerve_Tibial), DRG1(Brain_Cerebellum), DUSP18(Brain_cortex, Nerve_Tibial), GAL3ST1(Brain_Nucleus_accumbens_basal_ganglia), MTFP1(Brain_cortex, Brain_Caudate_basal_ganglia, Brain_Cortex, Brain_Frontal_Cortex_BA9, Brain_Hippocampus, Brain_Hypothalamus), NF2(Nerve_Tibial), RFPL1(Brain_cortex), RNF215(Brain_cortex, Brain_Caudate_basal_ganglia, Brain_Frontal_Cortex_BA9, Nerve_Tibial), SEC14L2(Brain_cerebellum, Brain_cortex, Brain_Caudate_basal_ganglia, Brain_Cerebellum), SEC14L3(Brain_cortex), SEC14L4(Brain_cerebellum, Brain_cortex, Brain_Cerebellar_Hemisphere, Brain_Cerebellum, Brain_Nucleus_accumbens_basal_ganglia, Nerve_Tibial), SEC14L6(Brain_basalganglia, Brain_cerebellum, Brain_cortex, Brain_hippocampus, Brain_Amygdala, Brain_Anterior_cingulate_cortex_BA24, Brain_Caudate_basal_ganglia, Brain_Cerebellar_Hemisphere, Brain_Cerebellum, Brain_Cortex, Brain_Frontal_Cortex_BA9, Brain_Hippocampus, Brain_Hypothalamus, Brain_Nucleus_accumbens_basal_ganglia, Brain_Putamen_basal_ganglia, Brain_Spinal_cord_cervical_c1, Brain_Substantia_nigra, Nerve_Tibial), SF3A1(Brain_Caudate_basal_ganglia, Nerve_Tibial), SLC35E4(Brain_Caudate_basal_ganglia, Brain_Cerebellar_Hemisphere, Brain_Cortex, Brain_Nucleus_accumbens_basal_ganglia, Brain_Putamen_basal_ganglia, Nerve_Tibial), TBC1D10A(Nerve_Tibial), TCN2(Brain_cerebellum, Brain_cortex, Brain_Anterior_cingulate_cortex_BA24, Brain_Caudate_basal_ganglia, Brain_Cerebellar_Hemisphere, Brain_Cerebellum, Brain_Cortex, Brain_Hippocampus, Brain_Hypothalamus, Brain_Nucleus_accumbens_basal_ganglia, Brain_Putamen_basal_ganglia, Nerve_Tibial), THOC5(Nerve_Tibial)		CCDC157(Brain_Caudate_basal_ganglia, Brain_Frontal_Cortex_BA9, Brain_Hypothalamus, Brain_Nucleus_accumbens_basal_ganglia), DUSP18(Brain_Putamen_basal_ganglia, Nerve_Tibial), MTFP1(Brain_Cortex, Brain_Hypothalamus, Brain_Putamen_basal_ganglia, Nerve_Tibial), RNF215(Brain_Amygdala, Brain_Anterior_cingulate_cortex_BA24, Brain_Caudate_basal_ganglia, Brain_Cerebellar_Hemisphere, Brain_Cerebellum, Brain_Cortex, Brain_Frontal_Cortex_BA9, Brain_Hippocampus, Brain_Hypothalamus, Brain_Nucleus_accumbens_basal_ganglia, Brain_Putamen_basal_ganglia, Nerve_Tibial), SEC14L6(Brain_Caudate_basal_ganglia, Brain_Nucleus_accumbens_basal_ganglia, Nerve_Tibial), TBC1D10A(Brain_Caudate_basal_ganglia, Brain_Cerebellum, Brain_Cortex, Brain_Putamen_basal_ganglia, Nerve_Tibial), THOC5(Nerve_Tibial)	CCDC157(Brain_jerber2021Dopaminergic_D11.FPP, Brain_jerber2021Dopaminergic_D30.FPP, Brain_jerber2021Dopaminergic_D30.DA, Brain_jerber2021Dopaminergic_D30.Epen1, Brain_jerber2021Dopaminergic_D52.Astro.untreated, Brain_jerber2021Dopaminergic_D52.Epen1.ROT_treated, Brain_jerber2021Dopaminergic_D52.pseudobulk.untreated, Brain_jerber2021Dopaminergic_D52.Sert.untreated, Brain_singlebrain_Ext1), DUSP18(Brain_jerber2021Dopaminergic_D30.Sert, Brain_jerber2021Dopaminergic_D52.Astro.untreated, Brain_jerber2021Dopaminergic_D52.DA.untreated, Brain_jerber2021Dopaminergic_D52.pseudobulk.untreated), HORMAD2(Brain_singlebrain_Ast2), MTFP1(Brain_singlebrain_OPC), NF2(Brain_singlebrain_Ast1), OSBP2(Brain_jerber2021Dopaminergic_D52.Astro.ROT_treated), PES1(Brain_jerber2021Dopaminergic_D11.FPP, Brain_jerber2021Dopaminergic_D11.P_FPP), PIK3IP1(Brain_bryois2022Brain_OPCs, Brain_singlebrain_IN2), RNF185(Brain_singlebrain_End, Brain_singlebrain_IN4), RNF215(Brain_jerber2021Dopaminergic_D11.FPP, Brain_jerber2021Dopaminergic_D30.FPP, Brain_jerber2021Dopaminergic_D52.Sert.ROT_treated, Brain_jerber2021Dopaminergic_D52.Sert.untreated, Brain_singlebrain_End), SEC14L2(Brain_bryois2022Brain_Astrocytes), SEC14L4(Brain_bryois2022Brain_Excitatory.neurons), SEC14L6(Brain_bryois2022Brain_Excitatory.neurons, Brain_bryois2022Brain_Astrocytes, Brain_jerber2021Dopaminergic_D30.FPP, Brain_jerber2021Dopaminergic_D30.Epen1, Brain_jerber2021Dopaminergic_D30.Sert, Brain_jerber2021Dopaminergic_D52.Astro.ROT_treated, Brain_jerber2021Dopaminergic_D52.Epen1.ROT_treated, Brain_jerber2021Dopaminergic_D52.Epen1.untreated, Brain_jerber2021Dopaminergic_D52.Sert.untreated), SF3A1(Brain_jerber2021Dopaminergic_D52.Astro.untreated), SLC35E4(Brain_bryois2022Brain_Excitatory.neurons, Brain_jerber2021Dopaminergic_D52.Astro.untreated), TBC1D10A(Brain_jerber2021Dopaminergic_D30.DA), TCN2(Brain_jerber2021Dopaminergic_D11.FPP, Brain_jerber2021Dopaminergic_D30.FPP, Brain_jerber2021Dopaminergic_D11.P_FPP, Brain_jerber2021Dopaminergic_D30.Epen1, Brain_jerber2021Dopaminergic_D52.pseudobulk.untreated, Brain_jerber2021Dopaminergic_D52.Sert.ROT_treated, Brain_jerber2021Dopaminergic_D52.Sert.untreated), THOC5(Brain_singlebrain_MG2), UQCR10(Brain_singlebrain_Ext7, Brain_singlebrain_MG1)	AP1B1(Promoter_anchored_loops), THOC5(Adult_Cortex), NF2(Fetal_Cortex), LIF(Fetal_Cortex), GATSL3(Promoter_anchored_loops:Adult_Cortex:Fetal_Cortex), TBC1D10A(Adult_Cortex:Fetal_Cortex), SF3A1(Promoter_anchored_loops), CCDC157(Promoter_anchored_loops), RNF215(Adult_Cortex:Fetal_Cortex:Dorsolateral_Prefrontal_Cortex), SEC14L2(Adult_Cortex:Fetal_Cortex:Dorsolateral_Prefrontal_Cortex), RP4-539M6.19(Adult_Cortex:Dorsolateral_Prefrontal_Cortex), KIAA1658(Adult_Cortex:Fetal_Cortex:Dorsolateral_Prefrontal_Cortex), MTFP1(Adult_Cortex:Fetal_Cortex:Dorsolateral_Prefrontal_Cortex), DUSP18(Adult_Cortex), OSBP2(Promoter_anchored_loops:Adult_Cortex:Fetal_Cortex), SMTN(Promoter_anchored_loops:Adult_Cortex), SELM(Adult_Cortex:Fetal_Cortex), INPP5J(Adult_Cortex:Fetal_Cortex), PLA2G3(Promoter_anchored_loops), LIMK2(Adult_Cortex), PIK3IP1(Promoter_anchored_loops), DRG1(Adult_Cortex)
Note
QTL annotations are made on the basis of loci, not lead variants, therefore they may be driven by other variants within the locus. Where variants within two loci are close, this can result in the same QTL annotations for the COJO-independent lead SNPs

### Sheet: ST8_SMRanalysis
Table S8. Summary-based Mendelian Randomization (SMR) results
Trait	eQTL genes	sQTL genes	pQTL genes	mQTL genes
Panic Disorder Super	-	OPA1 (brainMeta, NerveTibial)	NEGR1	KLHDC8B
Panic Broad Super	SLC30A9 (BrainMeta)	NEGR1, SLC30A9 (BrainMeta)	NEGR1	-
Panic Attacks Super	SLC30A9 (BrainMeta, Caudeate b. ganglia)	SLC30A9 (BrainMeta)	-	GSDME
Panic Disorder Simple	-	-	NEGR1	HIBADH
Panic Broad Simple	AREL1 (BrainMeta)	BRWD1, NERG1, SPECC1 (BrainMeta)	NEGR1	-
Panic Attacks simple	-	SLC30A9 (BrainMeta)		METTL9

### Sheet: ST9abc_geneassoc
Table S9a. Panic broad gene-based associations from MAGMA
Gene	Chr	Start	Stop	N SNPs	N Parameters	N	Z-Statistic	P	Symbol	Gene locus
ENSG00000050628	1	71308036	71548491	648	42	261640	5.0519	2.1871e-07	PTGER3	1
ENSG00000172260	1	71851623	72783417	1727	85	258090	5.0745	1.9425e-07	NEGR1	1
ENSG00000028116	2	58099786	58397055	560	24	260204	4.6413	1.7311e-06	VRK2	2
ENSG00000144229	2	137488115	138445287	3053	103	258435	4.6638	1.5523e-06	THSD7B	3
ENSG00000188981	4	3211096	3283465	193	17	262093	4.5729	2.4057e-06	MSANTD1	4
ENSG00000188848	4	42102955	42189895	279	18	261299	4.6454	1.6968e-06	BEND4	5
ENSG00000150625	4	176544085	176958815	1214	90	256981	4.7211	1.1727e-06	GPM6A	6
ENSG00000204681	6	29513406	29636753	465	40	249281	4.8473	6.2583e-07	GABBR1	7
ENSG00000204657	6	29520683	29566745	162	28	249308	4.5824	2.2982e-06	OR2H2	7
ENSG00000146350	6	121390640	121690891	1109	25	258340	5.3473	4.4632e-08	TBC1D32	8
ENSG00000146555	7	3306080	4318632	3819	101	260396	4.7268	1.1404e-06	SDK1	9
ENSG00000106049	7	27555061	27737614	543	22	260252	4.8579	5.9314e-07	HIBADH	10
ENSG00000128573	7	113691382	114343827	931	56	253685	5.7817	3.6982e-09	FOXP2	11
ENSG00000147905	9	37085536	37368146	345	18	259670	4.8302	6.8205e-07	ZCCHC7	12
ENSG00000170959	11	30841916	31426357	737	26	256077	5.3711	3.9131e-08	DCDC1	13
ENSG00000007372	11	31796340	31874509	106	16	262718	6.8455	3.8098e-12	PAX6	13
ENSG00000134571	11	47342957	47409253	161	21	255680	5.0397	2.3308e-07	MYBPC3	14
ENSG00000066336	11	47366411	47435127	176	16	256062	4.7244	1.1542e-06	SPI1	14
ENSG00000165915	11	47393683	47448047	122	12	256850	4.8022	7.8454e-07	SLC39A13	14
ENSG00000231880	11	47564277	47609823	62	14	256891	4.6704	1.5031e-06	KBTBD4	14
ENSG00000196666	11	47573198	47620746	51	14	259108	4.8514	6.1291e-07	FAM180B	14
ENSG00000123444	11	47583749	47635567	60	14	257200	4.668	1.5205e-06	KBTBD4	14
ENSG00000172247	11	47601216	47651211	58	14	253409	4.633	1.8022e-06	C1QTNF4	14
ENSG00000183715	11	132274871	133437414	3602	271	254708	4.6147	1.9688e-06	OPCML	15
ENSG00000179399	13	92015929	93529490	3995	189	256432	5.1285	1.4603e-07	GPC5	16
ENSG00000119681	14	74954873	75114306	369	33	258527	4.5799	2.3262e-06	LTBP2	17
ENSG00000119596	14	75195069	75332244	213	15	258370	5.8192	2.9563e-09	YLPM1	17
ENSG00000119608	14	75309736	75365537	113	12	262794	5.8612	2.2974e-09	PROX2	17
ENSG00000119689	14	75313594	75380448	149	14	262800	5.875	2.1136e-09	DLST	17
ENSG00000157890	15	66177417	66581085	1188	110	257523	5.1608	1.2295e-07	MEGF11	18
ENSG00000078328	16	6034095	7773340	9882	450	256914	5.4555	2.4421e-08	RBFOX1	19
ENSG00000237515	16	12960477	13344272	1541	104	257703	4.5751	2.3798e-06	SHISA9	20
ENSG00000197006	16	21573539	21678794	87	18	260079	5.2409	7.9908e-08	METTL9	21
ENSG00000187323	18	49831542	51067784	4341	113	260099	6.7195	9.1191e-12	DCC	22
ENSG00000100399	22	41615517	41671938	107	12	257921	4.8249	7.0035e-07	CHADL	23
ENSG00000100401	22	41631615	41717255	136	14	257550	5.0771	1.9164e-07	RANGAP1	23
ENSG00000100403	22	41662526	41766151	139	14	252799	4.6784	1.4457e-06	ZC3H7B	23
ENSG00000269104	22	41675388	41720686	59	10	259727	5.0861	1.8277e-07	AL035681.1	23
Note
All genes presented here surpassed the Bonferroni-corrected significance threshold for 19,914 Ensembl gene IDs tested p < 2.51E-6
Red shading indicates the MHC region
Bold font indicates the gene with the lowest p-value in each independent (r2 0.1, 500kb) clump
Table S9b. Panic disorder gene-based associations from MAGMA
Gene	Chr	Start	Stop	N SNPs	N Parameters	N	Z-Statistic	P	Symbol	Gene locus
ENSG00000117016	1	41076351	41166329	201	25	209682	4.9422	3.8614e-07	RIMS3	1
ENSG00000172260	1	71851623	72783417	1728	83	211154	5.1137	1.5796e-07	NEGR1	2
ENSG00000144229	2	137488115	138445287	3053	102	211417	5.2588	7.2482e-08	THSD7B	3
ENSG00000175161	3	84973132	86133579	2807	56	213119	4.8346	6.6693e-07	CADM2	4
ENSG00000198836	3	193275933	193425612	390	16	212697	4.8212	7.1366e-07	OPA1	5
ENSG00000188981	4	3211096	3283465	193	17	214692	4.7054	1.2666e-06	MSANTD1	6
ENSG00000146555	7	3306080	4318632	3819	102	213121	4.9687	3.3704e-07	SDK1	7
ENSG00000106049	7	27555061	27737614	543	22	212687	5.2303	8.4614e-08	HIBADH	8
ENSG00000128573	7	113691382	114343827	931	56	207923	4.733	1.1063e-06	FOXP2	9
ENSG00000170959	11	30841916	31426357	737	26	209247	5.7213	5.2853e-09	DCDC1	10
ENSG00000170946	11	31356387	31463396	136	12	212231	4.7419	1.0589e-06	DNAJC24	10
ENSG00000007372	11	31796340	31874509	106	16	215620	6.0817	5.9456e-10	PAX6	10
ENSG00000094916	12	54614724	54708886	78	12	213799	4.564	2.5095e-06	CBX5	11
ENSG00000119596	14	75195069	75332244	213	15	210591	5.4527	2.4803e-08	YLPM1	12
ENSG00000119608	14	75309736	75365537	113	12	215095	5.6923	6.2686e-09	PROX2	12
ENSG00000119689	14	75313594	75380448	149	14	215259	5.674	6.9743e-09	DLST	12
ENSG00000157890	15	66177417	66581085	1188	110	210690	5.9829	1.0963e-09	MEGF11	13
ENSG00000187323	18	49831542	51067784	4339	113	212619	6.4981	4.0671e-11	DCC	14
ENSG00000088930	20	21248942	21380463	242	16	212937	4.7175	1.1937e-06	XRN2	15
Note
All genes presented here surpassed the Bonferroni-corrected significance threshold for 19,914 Ensembl gene IDs tested p < 2.51E-6
Bold font indicates the gene with the lowest p-value in each independent (r2 0.1, 500kb) clump
Table S9c. Panic attacks gene-based associations from MAGMA
Gene	Chr	Start	Stop	N SNPs	N Parameters	N	Z-Statistic	P	Symbol	Gene locus
ENSG00000050628	1	71308036	71548491	648	42	214506	5.4132	3.0958e-08	PTGER3	1
ENSG00000014824	4	41957489	42102474	461	15	214317	5.5514	1.4173e-08	SLC30A9	2
ENSG00000188848	4	42102955	42189895	278	17	215613	5.411	3.1337e-08	BEND4	2
ENSG00000147905	9	37085536	37368146	345	18	212809	4.8944	4.9311e-07	ZCCHC7	3
ENSG00000197006	16	21573539	21678794	87	18	215719	4.7584	9.7573e-07	METTL9	4
Note
All genes presented here surpassed the Bonferroni-corrected significance threshold for 19,914 Ensembl gene IDs tested p < 2.51E-6
Bold font indicates the gene with the lowest p-value in each independent (r2 0.1, 500kb) clump

### Sheet: ST10abc_pathways
Table S10a. Panic broad gene set pathway results
Full name	N Genes	Beta	Beta SD	SE	P	Bonferroni significant
GOBP_CENTRAL_NERVOUS_SYSTEM_NEURON_DIFFERENTIATION	176	0.29259	0.027404	0.069707	1.3577e-05	No
GOCC_AXONAL_GROWTH_CONE	23	0.86117	0.029271	0.21033	2.1274e-05	No
GOMF_TRANSCRIPTION_REGULATOR_ACTIVITY	1659	0.1	0.027653	0.024435	2.144e-05	No
GOBP_REGULATION_OF_CELL_DEVELOPMENT	800	0.1369	0.026902	0.034007	2.8535e-05	No
GOBP_CENTRAL_NERVOUS_SYSTEM_DEVELOPMENT	1046	0.12199	0.027233	0.030333	2.9029e-05	No
GOBP_REGULATION_OF_MULTICELLULAR_ORGANISMAL_DEVELOPMENT	1359	0.10472	0.026424	0.026841	4.8011e-05	No
GOBP_NEGATIVE_REGULATION_OF_DENDRITE_DEVELOPMENT	9	1.0505	0.022344	0.27392	6.2987e-05	No
BROWNE_HCMV_INFECTION_12HR_UP	108	0.35627	0.026184	0.093272	6.7086e-05	No
GOBP_NEURON_PROJECTION_GUIDANCE	222	0.25363	0.026649	0.066578	6.9899e-05	No
GOBP_COMMISSURAL_NEURON_AXON_GUIDANCE	11	1.2062	0.028363	0.31982	8.1376e-05	No
TESAR_ALK_TARGETS_HUMAN_ES_5D_UP	5	1.7265	0.027374	0.46786	0.00011239	No
GOBP_NEUROGENESIS	1628	0.087933	0.024108	0.024196	0.00013988	No
GOMF_SEQUENCE_SPECIFIC_DNA_BINDING	1517	0.096006	0.025486	0.026451	0.00014239	No
GOBP_AXON_DEVELOPMENT	470	0.15816	0.024026	0.044458	0.00018786	No
GOBP_GENERATION_OF_NEURONS	1413	0.092258	0.023703	0.025979	0.0001923	No
GOBP_HEAD_DEVELOPMENT	808	0.11908	0.023511	0.033955	0.00022731	No
WANG_LSD1_TARGETS_DN	36	0.47501	0.020193	0.138	0.00028933	No
GOBP_NEURON_DEVELOPMENT	1084	0.09963	0.022619	0.029382	0.00034932	No
FRASOR_RESPONSE_TO_ESTRADIOL_UP	35	0.55282	0.023173	0.1636	0.00036445	No
GOCC_CATENIN_COMPLEX	31	0.60724	0.023958	0.18298	0.00045323	No
ABE_VEGFA_TARGETS_30MIN	29	0.49887	0.019037	0.15138	0.00049252	No
GOBP_POSITIVE_REGULATION_OF_CELL_DEVELOPMENT	421	0.15128	0.021778	0.046533	0.00057615	No
AMIT_EGF_RESPONSE_40_HELA	42	0.47334	0.021731	0.1468	0.00063279	No
GOBP_SPINAL_CORD_DEVELOPMENT	100	0.29967	0.021197	0.094369	0.00074946	No
GOMF_DNA_BINDING_TRANSCRIPTION_FACTOR_ACTIVITY	1181	0.092223	0.021797	0.029398	0.00085509	No
GOBP_CELL_FATE_DETERMINATION	44	0.48085	0.022594	0.15377	0.00088451	No
GOBP_SYNAPSE_ASSEMBLY	191	0.21838	0.0213	0.069901	0.00089312	No
YEMELYANOV_GR_TARGETS_DN	11	0.80325	0.018887	0.25734	0.0009019	No
NAKAMURA_METASTASIS	46	0.42019	0.020186	0.13537	0.00095624	No
REACTOME_DISEASES_ASSOCIATED_WITH_GLYCOSAMINOGLYCAN_METABOLISM	41	0.45526	0.020651	0.14683	0.00096742	No
Table S10b. Panic disorder gene set pathway results
Full name	N Genes	Beta	Beta SD	SE	P	Bonferroni significant
GOBP_CENTRAL_NERVOUS_SYSTEM_NEURON_DIFFERENTIATION	176	0.28964	0.027128	0.068847	1.3012e-05	No
GOCC_AXONAL_GROWTH_CONE	23	0.85206	0.028962	0.20442	1.5434e-05	No
GOBP_NEUROGENESIS	1628	0.093383	0.025603	0.023651	3.9522e-05	No
GOCC_GABA_ERGIC_SYNAPSE	83	0.39881	0.025712	0.10446	6.7562e-05	No
GOBP_CELL_PART_MORPHOGENESIS	647	0.14103	0.025022	0.037095	7.2084e-05	No
GOBP_CENTRAL_NERVOUS_SYSTEM_DEVELOPMENT	1046	0.11258	0.025133	0.029694	7.5193e-05	No
GOCC_SYNAPTIC_MEMBRANE	384	0.18326	0.025219	0.048572	8.0996e-05	No
GOBP_CELL_MORPHOGENESIS	917	0.11791	0.02473	0.031364	8.5471e-05	No
GOBP_SYNAPSE_ASSEMBLY	191	0.25856	0.025219	0.068782	8.556e-05	No
GOBP_AXON_DEVELOPMENT	470	0.16249	0.024684	0.043417	9.142e-05	No
REACTOME_INTRA_GOLGI_AND_RETROGRADE_GOLGI_TO_ER_TRAFFIC	200	0.23394	0.023343	0.062955	0.00010157	No
GOBP_PROTEIN_DEGLYCOSYLATION	25	0.64765	0.02295	0.1747	0.00010518	No
GOBP_CELL_MORPHOGENESIS_INVOLVED_IN_DIFFERENTIATION	619	0.14044	0.024389	0.038049	0.00011209	No
GOBP_GENERATION_OF_NEURONS	1413	0.093734	0.024082	0.025467	0.00011673	No
GOBP_REGULATION_OF_CELL_DEVELOPMENT	800	0.12096	0.023769	0.03351	0.00015376	No
GOBP_PROTEIN_DEMANNOSYLATION	17	0.70511	0.020608	0.1973	0.00017643	No
GOBP_NEURON_DEVELOPMENT	1084	0.1022	0.023203	0.028834	0.00019726	No
REACTOME_GOLGI_TO_ER_RETROGRADE_TRANSPORT	131	0.28404	0.022978	0.080208	0.0001997	No
GOBP_CELL_JUNCTION_ASSEMBLY	433	0.15936	0.023259	0.045142	0.00020819	No
GOBP_NEGATIVE_REGULATION_OF_DOPAMINE_SECRETION	5	1.2679	0.020102	0.36535	0.00026065	No
GOCC_SITE_OF_POLARIZED_GROWTH	170	0.24373	0.022439	0.070496	0.00027348	No
GOMF_MANNOSYL_OLIGOSACCHARIDE_1_2_ALPHA_MANNOSIDASE_ACTIVITY	7	1.0096	0.018939	0.29342	0.00029089	No
GOBP_HEAD_DEVELOPMENT	808	0.11286	0.022283	0.033219	0.00034105	No
GOMF_PROFILIN_BINDING	10	1.1065	0.024808	0.32812	0.00037362	No
GOCC_POSTSYNAPTIC_MEMBRANE	272	0.19661	0.022836	0.058442	0.00038489	No
GOCC_INHIBITORY_SYNAPSE	19	0.62182	0.019212	0.18534	0.00039787	No
GOCC_SYNAPSE	1435	0.083881	0.021705	0.025172	0.00043171	No
GOBP_RESPONSE_TO_GLYCOPROTEIN	9	0.87898	0.018696	0.26447	0.00044553	No
GOBP_GMP_METABOLIC_PROCESS	28	0.55574	0.020839	0.16809	0.00047406	No
GOBP_PYRIMIDINE_RIBONUCLEOTIDE_CATABOLIC_PROCESS	8	0.96215	0.019295	0.2918	0.00048914	No
GOCC_CELL_BODY	559	0.13009	0.021504	0.039595	0.00050994	No
REACTOME_N_GLYCAN_TRIMMING_IN_THE_ER_AND_CALNEXIN_CALRETICULIN_CYCLE	35	0.49742	0.02085	0.15164	0.00051974	No
GOBP_RETINA_LAYER_FORMATION	23	0.61041	0.020748	0.18614	0.00052137	No
GOCC_AXON	627	0.11985	0.020944	0.036974	0.00059572	No
GOBP_REGULATION_OF_POSTSYNAPTIC_SPECIALIZATION_ASSEMBLY	14	0.90342	0.023963	0.28277	0.00070083	No
KONDO_COLON_CANCER_HCP_WITH_H3K27ME3	3	2.0469	0.02514	0.64104	0.00070528	No
GOBP_REGULATION_OF_VASCULAR_ASSOCIATED_SMOOTH_MUSCLE_CONTRACTION	8	1.1577	0.023217	0.3633	0.00072092	No
GOBP_CELL_CELL_SIGNALING_BY_WNT	443	0.14304	0.021111	0.044974	0.00073661	No
GOMF_CARBON_NITROGEN_LYASE_ACTIVITY	13	0.67244	0.017188	0.21145	0.00073747	No
REACTOME_PURINE_RIBONUCLEOSIDE_MONOPHOSPHATE_BIOSYNTHESIS	11	0.78498	0.018458	0.24751	0.00075955	No
ZWANG_EGF_INTERVAL_UP	89	0.29189	0.019484	0.09242	0.00079488	No
OHM_EMBRYONIC_CARCINOMA_DN	8	1.0446	0.020948	0.33123	0.00080756	No
GOBP_BRANCHING_MORPHOGENESIS_OF_A_NERVE	11	0.90653	0.021316	0.2905	0.00090412	No
GOCC_SOMATODENDRITIC_COMPARTMENT	828	0.10173	0.020323	0.03267	0.00092457	No
GOMF_G_PROTEIN_COUPLED_NEUROTRANSMITTER_RECEPTOR_ACTIVITY	11	0.79324	0.018652	0.25556	0.00095676	No
GOBP_NEGATIVE_REGULATION_OF_CATECHOLAMINE_SECRETION	12	0.72327	0.017762	0.23354	0.0009794	No
TESAR_ALK_AND_JAK_TARGETS_MOUSE_ES_D4_UP	5	1.2979	0.020578	0.41966	0.00099342	No
Table S10c. Panic attacks gene set pathway results
Full name	N Genes	Beta	Beta SD	SE	P	Bonferroni significant
ABE_VEGFA_TARGETS_30MIN	29	0.54754	0.020895	0.14452	7.6006e-05	No
NIKOLSKY_BREAST_CANCER_22Q13_AMPLICON	17	1.467	0.042876	0.40818	0.00016338	No
NIKOLSKY_BREAST_CANCER_16P13_AMPLICON	117	0.60371	0.046173	0.16806	0.00016442	No
GOBP_AMINOPHOSPHOLIPID_TRANSLOCATION	7	1.1302	0.021203	0.32065	0.0002125	No
GOMF_AMINOPHOSPHOLIPID_FLIPPASE_ACTIVITY	7	1.1302	0.021203	0.32065	0.0002125	No
AMIT_EGF_RESPONSE_40_HELA	42	0.47092	0.02162	0.13818	0.00032802	No
BILANGES_SERUM_SENSITIVE_GENES	77	0.35116	0.02181	0.10319	0.00033426	No
REACTOME_REGULATION_OF_MECP2_EXPRESSION_AND_ACTIVITY	31	0.50925	0.020092	0.14972	0.0003361	No
GOBP_REGULATION_OF_NEURON_DIFFERENTIATION	188	0.21559	0.020864	0.063805	0.00036478	No
GOBP_POSITIVE_REGULATION_OF_PHOSPHOLIPID_TRANSLOCATION	5	1.1273	0.017873	0.33607	0.00039892	No
GOMF_NUCLEAR_LOCALIZATION_SEQUENCE_BINDING	24	0.59316	0.020595	0.17787	0.00042778	No
GOBP_NEGATIVE_REGULATION_OF_NEURON_DIFFERENTIATION	71	0.36381	0.021701	0.10989	0.00046654	No
REACTOME_PTEN_REGULATION	138	0.26407	0.021923	0.080631	0.00052948	No
GOBP_COMMISSURAL_NEURON_AXON_GUIDANCE	11	0.99957	0.023504	0.3062	0.00054968	No
GOCC_MAIN_AXON	63	0.39568	0.022237	0.12134	0.00055659	No
GOBP_C21_STEROID_HORMONE_BIOSYNTHETIC_PROCESS	20	0.67648	0.021444	0.20769	0.00056396	No
ROSS_AML_WITH_PML_RARA_FUSION	74	0.34471	0.02099	0.10708	0.00064387	No
AMIT_EGF_RESPONSE_60_MCF10A	38	0.44222	0.019314	0.13956	0.00076739	No
GOBP_OLEFINIC_COMPOUND_BIOSYNTHETIC_PROCESS	23	0.58773	0.019978	0.18588	0.00078504	No
GOBP_PROTEIN_LOCALIZATION_TO_ENDOSOME	27	0.48199	0.017749	0.1534	0.00084058	No
GOBP_NEURON_PROJECTION_GUIDANCE	222	0.20024	0.021039	0.063784	0.00084839	No
Note
Tables are restricted to associations with a p-value <1E-4
Bonferroni-corrected significance threshold for 17,012 sets tests p < 2.94E-6

### Sheet: ST11_celltype_enrich_disorders
Table S11: MAGMA cell-type enrichment across panic broad and other psychiatric disorders (foetal whole-body single-cell atlas)
Disorder	Cell type	Organ	Enrichment beta	Standard error	P-value	FDR (BH-adjusted)
Panic Broad	Cerebrum_Megakaryocytes	Brain	0.0032052	0.00056204	6.0188e-09	2.07047e-06
Panic Broad	Cerebellum_Granule_neurons	Brain	0.0030868	0.00061561	2.6969e-07	4.63867e-05
Panic Broad	Eye_Amacrine_cells	Eye	0.0028462	0.00060498	1.2851e-06	0.000147358
Panic Broad	Cerebrum_Inhibitory_neurons	Brain	0.002776	0.00061984	3.7886e-06	0.00027632
Panic Broad	Eye_PDE11A_FAM19A2_positive_cells	Eye	0.0025639	0.00057992	4.9476e-06	0.00027632
Panic Broad	Cerebrum_Astrocytes	Brain	0.0027929	0.00063501	5.5007e-06	0.00027632
Panic Broad	Cerebrum_Excitatory_neurons	Brain	0.0027155	0.00061809	5.6228e-06	0.00027632
Panic Broad	Intestine_ENS_neurons	Intestine	0.0025784	0.00059984	8.6621e-06	0.00037247
Panic Broad	Cerebrum_Oligodendrocytes	Brain	0.0026083	0.00062291	1.4201e-05	0.000542794
Panic Broad	Cerebellum_Astrocytes	Brain	0.0025592	0.00062297	2.0079e-05	0.000690718
Panic Broad	Eye_Horizontal_cells	Eye	0.0024035	0.00059233	2.4919e-05	0.000741607
Panic Broad	Cerebellum_Oligodendrocytes	Brain	0.0024888	0.00061467	2.587e-05	0.000741607
Panic Broad	Cerebrum_SKOR2_NPSR1_positive_cells	Brain	0.00251	0.00062485	2.963e-05	0.000763084
Panic Broad	Cerebellum_Unipolar_brush_cells	Brain	0.0024361	0.0006088	3.1643e-05	0.000763084
Panic Broad	Cerebrum_Limbic_system_neurons	Brain	0.0024982	0.00062619	3.3274e-05	0.000763084
Panic Broad	Cerebellum_Inhibitory_interneurons	Brain	0.0023731	0.00061299	5.4375e-05	0.00116906
Panic Broad	Cerebellum_Purkinje_neurons	Brain	0.002374	0.00062283	6.9341e-05	0.00140314
Panic Broad	Cerebellum_SLC24A4_PEX5L_positive_cells	Brain	0.002298	0.00062531	0.0001194	0.00228187
Panic Broad	Eye_Ganglion_cells	Eye	0.0022019	0.00060546	0.00013859	0.00250921
Panic Broad	Intestine_ENS_glia	Intestine	0.0021378	0.00059354	0.00015861	0.00272809
Panic Broad	Eye_Bipolar_cells	Eye	0.0020105	0.00057676	0.00024613	0.00403184
Panic Broad	Heart_Visceral_neurons	Heart	0.0018844	0.00056399	0.00041827	0.00654022
Panic Broad	Pancreas_ENS_neurons	Pancreas	0.0018418	0.0005649	0.00055765	0.0083405
Panic Broad	Spleen_Myeloid_cells	Spleen	0.0017944	0.0005679	0.0007914	0.0113434
Panic Broad	Liver_Lymphoid_cells	Liver	0.0017331	0.00056318	0.0010465	0.0138632
Panic Broad	Eye_Photoreceptor_cells	Eye	0.0018751	0.00060941	0.0010478	0.0138632
Panic Broad	Lung_Visceral_neurons	Lung	0.0016988	0.00055437	0.001093	0.0139256
Panic Broad	Intestine_Chromaffin_cells	Intestine	0.0017251	0.00056973	0.0012337	0.0146342
Panic Broad	Stomach_Neuroendocrine_cells	Stomach	0.0016087	0.0005569	0.0019375	0.0215
Panic Broad	Liver_Hematopoietic_stem_cells	Liver	0.001602	0.00057072	0.0025045	0.0261075
Panic Broad	Intestine_Myeloid_cells	Intestine	0.0016572	0.00060204	0.00296	0.0296793
Panic Broad	Liver_Stellate_cells	Liver	0.0015891	0.00057868	0.0030197	0.0296793
Panic Broad	Stomach_ENS_glia	Stomach	0.001542	0.00057751	0.0037961	0.0348463
Panic Broad	Spleen_Stromal_cells	Spleen	0.001553	0.00058266	0.0038493	0.0348463
Panic Broad	Heart_SATB2_LRRC7_positive_cells	Heart	0.0014656	0.00055687	0.0042517	0.0369052
Panic Broad	Kidney_Lymphoid_cells	Kidney	0.0014795	0.00056284	0.0042913	0.0369052
Panic Broad	Cerebellum_Microglia	Brain	0.001565	0.00059807	0.0044443	0.0370224
Panic Broad	Liver_Myeloid_cells	Liver	0.0015101	0.00058016	0.0046278	0.0370224
Panic Broad	Muscle_Smooth_muscle_cells	Muscle	0.0014495	0.00056069	0.0048712	0.0380839
Panic Broad	Stomach_ENS_neurons	Stomach	0.0014765	0.00058163	0.0055701	0.0416547
Panic Broad	Lung_Megakaryocytes	Lung	0.0014145	0.00056319	0.0060145	0.044021
Panic Broad	Adrenal_Chromaffin_cells	Adrenal	0.0014886	0.00059917	0.0064944	0.0465432
Panic Broad	Liver_Megakaryocytes	Liver	0.001439	0.00058281	0.0067796	0.0475956
Panic Broad	Eye_Retinal_pigment_cells	Eye	0.0013961	0.00057384	0.0074948	0.0505532
Panic Broad	Pancreas_Islet_endocrine_cells	Pancreas	0.0015067	0.00062982	0.0083794	0.0553022
Panic Broad	Thymus_Antigen_presenting_cells	Thymus	0.0013302	0.00055747	0.0085204	0.0553022
Panic Broad	Lung_Lymphoid_cells	Lung	0.0013605	0.00057576	0.0090714	0.0572576
Panic Broad	Intestine_Lymphoid_cells	Intestine	0.0013812	0.000587	0.0093189	0.0572576
Panic Broad	Muscle_Schwann_cells	Muscle	0.0013041	0.00055426	0.009321	0.0572576
Panic Broad	Lung_Neuroendocrine_cells	Lung	0.001358	0.00058396	0.01003	0.059512
Panic Broad	Eye_Retinal_progenitors_and_Muller_glia	Eye	0.0014292	0.00061462	0.010034	0.059512
Panic Broad	Thymus_Thymocytes	Thymus	0.001324	0.00059493	0.013034	0.0735032
Panic Broad	Pancreas_ENS_glia	Pancreas	0.0012886	0.0005851	0.013828	0.0767231
Panic Broad	Adrenal_Myeloid_cells	Adrenal	0.0012534	0.00057849	0.015137	0.0820043
Panic Broad	Pancreas_Lymphoid_cells	Pancreas	0.0013143	0.00060756	0.015272	0.0820043
Panic Broad	Heart_Megakaryocytes	Heart	0.0011998	0.00055612	0.015495	0.0820043
Panic Broad	Cerebrum_Microglia	Brain	0.0012787	0.00059786	0.016237	0.0846292
Panic Broad	Heart_Smooth_muscle_cells	Heart	0.0012171	0.00057388	0.016974	0.0869971
Panic Broad	Stomach_Erythroblasts	Stomach	0.0012957	0.0006141	0.017443	0.0869971
Panic Broad	Spleen_Lymphoid_cells	Spleen	0.0012173	0.00057701	0.01745	0.0869971
Panic Broad	Placenta_Smooth_muscle_cells	Placenta	0.0011969	0.00057399	0.018531	0.0910666
Panic Broad	Spleen_Erythroblasts	Spleen	0.0011468	0.00055537	0.019473	0.0943481
Panic Broad	Intestine_Stromal_cells	Intestine	0.0012467	0.00060661	0.019939	0.0950854
Panic Broad	Muscle_Myeloid_cells	Muscle	0.0011357	0.00055392	0.020178	0.0950854
Panic Broad	Stomach_Lymphoid_cells	Stomach	0.0011086	0.000559	0.023684	0.108631
Panic Broad	Heart_Lymphoid_cells	Heart	0.001092	0.00056804	0.027289	0.119372
Panic Broad	Lung_Myeloid_cells	Lung	0.0011171	0.0005817	0.027414	0.119372
Panic Broad	Stomach_Stromal_cells	Stomach	0.0010557	0.00057654	0.033558	0.144299
Panic Broad	Cerebellum_Vascular_endothelial_cells	Brain	0.0010598	0.00060001	0.038679	0.164266
Panic Broad	Heart_Stromal_cells	Heart	0.001023	0.00058991	0.041464	0.173947
Panic Broad	Pancreas_Smooth_muscle_cells	Pancreas	0.0010294	0.00059682	0.042293	0.175287
Panic Broad	Kidney_Myeloid_cells	Kidney	0.0010172	0.00060253	0.045696	0.186027
Panic Broad	Kidney_Erythroblasts	Kidney	0.00094756	0.00056221	0.045966	0.186027
Panic Broad	Kidney_Mesangial_cells	Kidney	0.001012	0.00061407	0.049677	0.198708
Panic Broad	Pancreas_Erythroblasts	Pancreas	0.00093379	0.00057385	0.051857	0.204909
Panic Broad	Placenta_Stromal_cells	Placenta	0.00097994	0.00060799	0.053518	0.204909
Panic Broad	Kidney_Megakaryocytes	Kidney	0.00089376	0.00055719	0.054364	0.205508
Panic Broad	Lung_Stromal_cells	Lung	0.00094827	0.00059836	0.056519	0.211332
Panic Broad	Cerebrum_Vascular_endothelial_cells	Brain	0.00093197	0.00059619	0.059014	0.218288
Panic Broad	Stomach_Lymphatic_endothelial_cells	Stomach	0.00088324	0.00057176	0.061213	0.221655
Panic Broad	Pancreas_Stromal_cells	Pancreas	0.00092428	0.00061594	0.066741	0.23669
Panic Broad	Intestine_Smooth_muscle_cells	Intestine	0.00085423	0.00057701	0.069392	0.24112
Panic Broad	Placenta_Vascular_endothelial_cells	Placenta	0.00083838	0.00057626	0.072866	0.250659
Panic Broad	Pancreas_Myeloid_cells	Pancreas	0.00084181	0.00058912	0.076523	0.25346
Panic Broad	Intestine_Erythroblasts	Intestine	0.00084552	0.00059212	0.076666	0.25346
Panic Broad	Adrenal_Adrenocortical_cells	Adrenal	0.00087555	0.00061328	0.076709	0.25346
Panic Broad	Intestine_Lymphatic_endothelial_cells	Intestine	0.00081383	0.00057142	0.077203	0.25346
Panic Broad	Kidney_Metanephric_cells	Kidney	0.0009001	0.00063327	0.077618	0.25346
Panic Broad	Lung_Mesothelial_cells	Lung	0.00079618	0.00057097	0.081606	0.260373
Panic Broad	Liver_Hepatoblasts	Liver	0.00085756	0.0006154	0.081745	0.260373
Panic Broad	Muscle_Erythroblasts	Muscle	0.00095728	0.00068983	0.082625	0.260761
Panic Broad	Heart_Schwann_cells	Heart	0.00077116	0.00056125	0.084734	0.262599
Panic Broad	Heart_Myeloid_cells	Heart	0.00077071	0.00056664	0.086903	0.264521
Panic Broad	Intestine_Vascular_endothelial_cells	Intestine	0.00078836	0.0005926	0.091713	0.270343
Panic Broad	Muscle_Skeletal_muscle_cells	Muscle	0.00079871	0.00060125	0.092031	0.270343
Panic Broad	Eye_Lens_fibre_cells	Eye	0.00076664	0.00057896	0.092734	0.270343
Panic Broad	Kidney_Stromal_cells	Kidney	0.00076383	0.00058579	0.09614	0.277917
Panic Broad	Placenta_AFP_ALB_positive_cells	Placenta	0.00074189	0.00057554	0.098704	0.282951
Panic Broad	Adrenal_Lymphoid_cells	Adrenal	0.00071117	0.00055679	0.10077	0.285772
Panic Broad	Muscle_Satellite_cells	Muscle	0.00073974	0.00058281	0.10218	0.285772
Panic Broad	Stomach_Parietal_and_chief_cells	Stomach	0.00074472	0.00059248	0.1044	0.288107
Panic Broad	Adrenal_Sympathoblasts	Adrenal	0.00075199	0.00059902	0.10469	0.288107
Panic Broad	Thymus_Stromal_cells	Thymus	0.00070082	0.00056139	0.10596	0.289288
Panic Broad	Adrenal_Erythroblasts	Adrenal	0.0006948	0.00057245	0.11244	0.30379
Panic Broad	Kidney_Vascular_endothelial_cells	Kidney	0.00073796	0.00060995	0.11318	0.30379
Panic Broad	Liver_Erythroblasts	Liver	0.00070655	0.00058638	0.11413	0.30379
Panic Broad	Adrenal_Stromal_cells	Adrenal	0.00072428	0.00060353	0.11507	0.30379
Panic Broad	Spleen_Megakaryocytes	Spleen	0.00070663	0.00059761	0.11853	0.30379
Panic Broad	Spleen_STC2_TLX1_positive_cells	Spleen	0.00070991	0.00060161	0.11901	0.30379
Panic Broad	Stomach_Myeloid_cells	Stomach	0.00067042	0.00056866	0.11922	0.30379
Panic Broad	Lung_Bronchiolar_and_alveolar_epithelial_cells	Lung	0.00070515	0.00060999	0.12385	0.310981
Panic Broad	Stomach_Squamous_epithelial_cells	Stomach	0.00066739	0.00058869	0.12847	0.318064
Panic Broad	Muscle_Lymphoid_cells	Muscle	0.00065316	0.00057626	0.12852	0.318064
Panic Broad	Pancreas_Ductal_cells	Pancreas	0.00067585	0.00061239	0.13489	0.329679
Panic Broad	Adrenal_Schwann_cells	Adrenal	0.00062728	0.00056896	0.13513	0.329679
Panic Broad	Spleen_Mesothelial_cells	Spleen	0.00058668	0.00054506	0.14089	0.33755
Panic Broad	Heart_Epicardial_fat_cells	Heart	0.00061951	0.00057653	0.1413	0.33755
Panic Broad	Muscle_Stromal_cells	Muscle	0.00062691	0.00059217	0.14489	0.339062
Panic Broad	Lung_Ciliated_epithelial_cells	Lung	0.00062122	0.0005906	0.14644	0.340374
Panic Broad	Pancreas_Acinar_cells	Pancreas	0.00064826	0.00062497	0.14982	0.345893
Panic Broad	Thymus_Vascular_endothelial_cells	Thymus	0.00058194	0.00056566	0.1518	0.345982
Panic Broad	Stomach_Ciliated_epithelial_cells	Stomach	0.0005855	0.00056929	0.15187	0.345982
Panic Broad	Stomach_PDE1C_ACSM3_positive_cells	Stomach	0.00057281	0.00057167	0.15818	0.354142
Panic Broad	Placenta_Myeloid_cells	Placenta	0.00055186	0.00055393	0.15957	0.354142
Panic Broad	Stomach_Vascular_endothelial_cells	Stomach	0.00053043	0.00054873	0.16687	0.364009
Panic Broad	Eye_Stromal_cells	Eye	0.0005473	0.00056694	0.16719	0.364009
Panic Broad	Thymus_Thymic_epithelial_cells	Thymus	0.00053822	0.0005628	0.16946	0.36663
Panic Broad	Placenta_Lymphoid_cells	Placenta	0.00051618	0.00055363	0.17559	0.375174
Panic Broad	Liver_Vascular_endothelial_cells	Liver	0.00053282	0.00059633	0.1858	0.385031
Panic Broad	Placenta_Megakaryocytes	Placenta	0.00057064	0.00070698	0.2098	0.427049
Panic Broad	Placenta_Syncytiotrophoblasts_and_villous_cytotrophoblasts	Placenta	0.00045886	0.00060453	0.22392	0.450459
Panic Broad	Adrenal_Vascular_endothelial_cells	Adrenal	0.0004321	0.00058778	0.23113	0.457264
Panic Broad	Eye_Skeletal_muscle_cells	Eye	0.00040471	0.00055136	0.23147	0.457264
Panic Broad	Lung_Lymphatic_endothelial_cells	Lung	0.00043091	0.00059008	0.23262	0.457264
Panic Broad	Stomach_Mesothelial_cells	Stomach	0.00040173	0.00055993	0.23655	0.461057
Panic Broad	Kidney_Ureteric_bud_cells	Kidney	0.00042288	0.00063187	0.25167	0.483656
Panic Broad	Pancreas_Mesothelial_cells	Pancreas	0.00035357	0.00054665	0.25889	0.489702
Panic Broad	Stomach_Goblet_cells	Stomach	0.00038399	0.00059831	0.26051	0.489702
Panic Broad	Intestine_Mesothelial_cells	Intestine	0.00033889	0.00056292	0.27359	0.511494
Panic Broad	Liver_Mesothelial_cells	Liver	0.00033098	0.0005597	0.27715	0.515319
Panic Broad	Eye_Astrocytes	Eye	0.00033822	0.00057781	0.27916	0.515319
Panic Broad	Adrenal_Megakaryocytes	Adrenal	0.00033251	0.00057086	0.28013	0.515319
Panic Broad	Eye_Microglia	Eye	0.00032571	0.00057597	0.28587	0.52245
Panic Broad	Eye_Corneal_and_conjunctival_epithelial_cells	Eye	0.00029932	0.00053667	0.28852	0.52245
Panic Broad	Placenta_IGFBP1_DKK1_positive_cells	Placenta	0.00031107	0.00056256	0.29015	0.52245
Panic Broad	Lung_CSH1_CSH2_positive_cells	Lung	0.00038617	0.00070099	0.29086	0.52245
Panic Broad	Intestine_Intestinal_epithelial_cells	Intestine	0.00034232	0.00062383	0.2916	0.52245
Panic Broad	Placenta_Extravillous_trophoblasts	Placenta	0.00031484	0.00058257	0.29445	0.52421
Panic Broad	Muscle_Vascular_endothelial_cells	Muscle	0.00030824	0.00057399	0.29563	0.52421
Panic Broad	Adrenal_SLC26A4_PAEP_positive_cells	Adrenal	0.00030915	0.00058572	0.29882	0.52446
Panic Broad	Stomach_MUC13_DMBT1_positive_cells	Stomach	0.00022616	0.00056935	0.3456	0.588547
Panic Broad	Lung_Vascular_endothelial_cells	Lung	0.00022113	0.0005955	0.35519	0.598948
Panic Broad	Spleen_Vascular_endothelial_cells	Spleen	0.00014306	0.00058888	0.40403	0.656862
Panic Broad	Heart_CLC_IL5RA_positive_cells	Heart	0.00013313	0.0005526	0.40481	0.656862
Panic Broad	Pancreas_Lymphatic_endothelial_cells	Pancreas	0.00011444	0.00056911	0.42032	0.666314
Panic Broad	Heart_Erythroblasts	Heart	0.00019257	0.0011304	0.43236	0.680429
Panic Broad	Heart_Cardiomyocytes	Heart	8.2209e-05	0.00059079	0.44467	0.689038
Panic Broad	Heart_Endocardial_cells	Heart	7.785e-05	0.00058486	0.44705	0.68962
Panic Broad	Lung_Squamous_epithelial_cells	Lung	3.7561e-05	0.00055147	0.47285	0.719021
Panic Broad	Heart_Lymphatic_endothelial_cells	Heart	2.5881e-05	0.00057221	0.48196	0.723992
Panic Broad	Muscle_Megakaryocytes	Muscle	2.5464e-05	0.00082796	0.48773	0.726317
Panic Broad	Pancreas_Vascular_endothelial_cells	Pancreas	1.9793e-07	0.00061706	0.49987	0.741187
Panic Broad	Placenta_Trophoblast_giant_cells	Placenta	-1.6607e-05	0.00056749	0.51167	0.754183
Panic Broad	Heart_Vascular_endothelial_cells	Heart	-5.787e-05	0.00058093	0.53967	0.770461
Panic Broad	Spleen_AFP_ALB_positive_cells	Spleen	-0.00011165	0.0005558	0.57961	0.794366
Panic Broad	Pancreas_CCL19_CCL21_positive_cells	Pancreas	-0.00012222	0.00055972	0.58643	0.800523
Panic Broad	Eye_Vascular_endothelial_cells	Eye	-0.00020643	0.00054995	0.6463	0.835817
Panic Broad	Placenta_PAEP_MECOM_positive_cells	Placenta	-0.00028811	0.00055322	0.69874	0.868006
Panic Broad	Adrenal_CSH1_CSH2_positive_cells	Adrenal	-0.00040833	0.00055891	0.76748	0.905319
Panic Broad	Heart_ELF3_AGBL2_positive_cells	Heart	-0.00040573	0.00055379	0.76811	0.905319
Panic Broad	Eye_Smooth_muscle_cells	Eye	-0.0005794	0.00063157	0.82052	0.912122
Panic Broad	Muscle_Lymphatic_endothelial_cells	Muscle	-0.00061887	0.00055405	0.86799	0.932794
Major Depressive Disorder	Eye_Amacrine_cells	Eye	0.0066111	0.00070876	6.2438e-21	1.07393e-18
Major Depressive Disorder	Cerebellum_Granule_neurons	Brain	0.0062306	0.0007264	5.3849e-18	4.63101e-16
Major Depressive Disorder	Cerebrum_Excitatory_neurons	Brain	0.0060623	0.00072915	5.061e-17	2.90164e-15
Major Depressive Disorder	Cerebellum_Unipolar_brush_cells	Brain	0.0059116	0.00071654	8.6455e-17	3.71757e-15
Major Depressive Disorder	Cerebellum_Oligodendrocytes	Brain	0.0059511	0.00072634	1.3849e-16	4.76406e-15
Major Depressive Disorder	Cerebrum_Oligodendrocytes	Brain	0.0057525	0.00073465	2.6181e-15	7.50522e-14
Major Depressive Disorder	Cerebrum_Limbic_system_neurons	Brain	0.005736	0.00074141	5.4669e-15	1.3433e-13
Major Depressive Disorder	Cerebrum_Inhibitory_neurons	Brain	0.0056034	0.00072821	7.5874e-15	1.63129e-13
Major Depressive Disorder	Cerebellum_Inhibitory_interneurons	Brain	0.0053769	0.00072621	7.002e-14	1.33816e-12
Major Depressive Disorder	Intestine_ENS_neurons	Intestine	0.0050795	0.00070198	2.4379e-13	4.19319e-12
Major Depressive Disorder	Eye_PDE11A_FAM19A2_positive_cells	Eye	0.0049099	0.00068236	3.2786e-13	5.12654e-12
Major Depressive Disorder	Eye_Ganglion_cells	Eye	0.0050311	0.00071716	1.2023e-12	1.7233e-11
Major Depressive Disorder	Eye_Horizontal_cells	Eye	0.0048264	0.00069199	1.6048e-12	2.12327e-11
Major Depressive Disorder	Cerebrum_Astrocytes	Brain	0.0051393	0.00074677	3.0818e-12	3.78621e-11
Major Depressive Disorder	Adrenal_Chromaffin_cells	Adrenal	0.004769	0.00070254	5.9156e-12	6.78322e-11
Major Depressive Disorder	Cerebellum_SLC24A4_PEX5L_positive_cells	Brain	0.0049948	0.00074016	7.7856e-12	8.36952e-11
Major Depressive Disorder	Eye_Bipolar_cells	Eye	0.0045722	0.00068197	1.0518e-11	1.06417e-10
Major Depressive Disorder	Heart_SATB2_LRRC7_positive_cells	Heart	0.004358	0.00065555	1.5441e-11	1.47547e-10
Major Depressive Disorder	Cerebellum_Astrocytes	Brain	0.0046648	0.00073472	1.1176e-10	1.01172e-09
Major Depressive Disorder	Cerebellum_Purkinje_neurons	Brain	0.0046503	0.00073383	1.2086e-10	1.0394e-09
Major Depressive Disorder	Cerebrum_Megakaryocytes	Brain	0.004063	0.00065447	2.7619e-10	2.26213e-09
Major Depressive Disorder	Cerebrum_SKOR2_NPSR1_positive_cells	Brain	0.004422	0.00073364	8.5479e-10	6.6829e-09
Major Depressive Disorder	Stomach_ENS_neurons	Stomach	0.0040656	0.00067864	1.0709e-09	8.00847e-09
Major Depressive Disorder	Intestine_Chromaffin_cells	Intestine	0.0038831	0.00066898	3.3016e-09	2.36615e-08
Major Depressive Disorder	Eye_Photoreceptor_cells	Eye	0.0040835	0.00071204	4.9823e-09	3.42782e-08
Major Depressive Disorder	Adrenal_Sympathoblasts	Adrenal	0.0039906	0.00069984	6.0373e-09	3.99391e-08
Major Depressive Disorder	Pancreas_ENS_neurons	Pancreas	0.0035167	0.00066179	5.4528e-08	3.47364e-07
Major Depressive Disorder	Stomach_Neuroendocrine_cells	Stomach	0.0034263	0.0006573	9.4452e-08	5.80205e-07
Major Depressive Disorder	Lung_Visceral_neurons	Lung	0.0033457	0.00064788	1.2255e-07	7.26848e-07
Major Depressive Disorder	Lung_Neuroendocrine_cells	Lung	0.0034418	0.00068129	2.2159e-07	1.27045e-06
Major Depressive Disorder	Heart_Visceral_neurons	Heart	0.0031853	0.00066413	8.1713e-07	4.45098e-06
Major Depressive Disorder	Eye_Retinal_progenitors_and_Muller_glia	Eye	0.0034694	0.00072377	8.2809e-07	4.45098e-06
Major Depressive Disorder	Pancreas_Islet_endocrine_cells	Pancreas	0.003319	0.00073684	3.356e-06	1.74919e-05
Major Depressive Disorder	Adrenal_Adrenocortical_cells	Adrenal	0.0029028	0.00072429	3.0814e-05	0.000155883
Major Depressive Disorder	Intestine_ENS_glia	Intestine	0.0027498	0.00069939	4.239e-05	0.000208317
Major Depressive Disorder	Cerebrum_Microglia	Brain	0.0027379	0.00070141	4.7646e-05	0.000227642
Major Depressive Disorder	Eye_Retinal_pigment_cells	Eye	0.0025233	0.00067706	9.7344e-05	0.000452518
Major Depressive Disorder	Cerebellum_Microglia	Brain	0.0026125	0.00070296	0.00010147	0.000459285
Major Depressive Disorder	Pancreas_ENS_glia	Pancreas	0.0024803	0.00067916	0.00013059	0.000571169
Major Depressive Disorder	Liver_Erythroblasts	Liver	0.0025108	0.00068834	0.00013283	0.000571169
Major Depressive Disorder	Stomach_Stromal_cells	Stomach	0.0024204	0.00066696	0.00014278	0.00059898
Major Depressive Disorder	Lung_Megakaryocytes	Lung	0.0024094	0.00066562	0.00014793	0.000605809
Major Depressive Disorder	Eye_Astrocytes	Eye	0.0024339	0.00067423	0.00015375	0.000615
Major Depressive Disorder	Thymus_Thymic_epithelial_cells	Thymus	0.0023674	0.00066308	0.00017895	0.000699532
Major Depressive Disorder	Intestine_Stromal_cells	Intestine	0.002413	0.0007102	0.00034083	0.00130273
Major Depressive Disorder	Adrenal_Vascular_endothelial_cells	Adrenal	0.0022821	0.00069116	0.00048153	0.0018005
Major Depressive Disorder	Intestine_Smooth_muscle_cells	Intestine	0.0021895	0.00067539	0.00059512	0.00217789
Major Depressive Disorder	Adrenal_Erythroblasts	Adrenal	0.0021422	0.00067252	0.00072476	0.00255578
Major Depressive Disorder	Cerebellum_Vascular_endothelial_cells	Brain	0.0022492	0.00070643	0.0007281	0.00255578
Major Depressive Disorder	Kidney_Erythroblasts	Kidney	0.0020801	0.00065735	0.00077896	0.00267962
Major Depressive Disorder	Intestine_Lymphatic_endothelial_cells	Intestine	0.0021161	0.00067557	0.00086922	0.00291828
Major Depressive Disorder	Kidney_Metanephric_cells	Kidney	0.0023223	0.00074244	0.00088227	0.00291828
Major Depressive Disorder	Adrenal_SLC26A4_PAEP_positive_cells	Adrenal	0.0021156	0.00068992	0.0010854	0.00352243
Major Depressive Disorder	Spleen_Stromal_cells	Spleen	0.0020763	0.00068274	0.0011807	0.00376075
Major Depressive Disorder	Cerebrum_Vascular_endothelial_cells	Brain	0.0021422	0.00070587	0.0012056	0.00377024
Major Depressive Disorder	Placenta_Syncytiotrophoblasts_and_villous_cytotrophoblasts	Placenta	0.0021225	0.00070579	0.0013203	0.0040073
Major Depressive Disorder	Heart_Megakaryocytes	Heart	0.0019749	0.00065709	0.001328	0.0040073
Major Depressive Disorder	Liver_Stellate_cells	Liver	0.0020365	0.00068049	0.001385	0.00410724
Major Depressive Disorder	Placenta_Vascular_endothelial_cells	Placenta	0.0020167	0.00067694	0.0014475	0.00421983
Major Depressive Disorder	Placenta_Lymphoid_cells	Placenta	0.0019171	0.00065076	0.0016123	0.00462193
Major Depressive Disorder	Kidney_Megakaryocytes	Kidney	0.0019117	0.00065395	0.0017344	0.00484263
Major Depressive Disorder	Heart_Schwann_cells	Heart	0.0019273	0.00065972	0.0017456	0.00484263
Major Depressive Disorder	Stomach_PDE1C_ACSM3_positive_cells	Stomach	0.0019383	0.00067554	0.0020599	0.00562385
Major Depressive Disorder	Adrenal_Megakaryocytes	Adrenal	0.0018623	0.00067229	0.0028056	0.00747406
Major Depressive Disorder	Kidney_Mesangial_cells	Kidney	0.001997	0.00072149	0.0028245	0.00747406
Major Depressive Disorder	Intestine_Erythroblasts	Intestine	0.0018977	0.00069246	0.0030715	0.00800452
Major Depressive Disorder	Eye_Microglia	Eye	0.0018348	0.00067585	0.0033207	0.00852478
Major Depressive Disorder	Liver_Lymphoid_cells	Liver	0.0017822	0.00066018	0.0034766	0.00879375
Major Depressive Disorder	Adrenal_Lymphoid_cells	Adrenal	0.0017477	0.00065326	0.0037367	0.00923173
Major Depressive Disorder	Kidney_Vascular_endothelial_cells	Kidney	0.0019251	0.00072004	0.0037571	0.00923173
Major Depressive Disorder	Thymus_Thymocytes	Thymus	0.0018419	0.00069665	0.0041028	0.00993918
Major Depressive Disorder	Stomach_Erythroblasts	Stomach	0.0018832	0.0007161	0.0042759	0.0102147
Major Depressive Disorder	Eye_Vascular_endothelial_cells	Eye	0.0016902	0.00064972	0.0046471	0.0109493
Major Depressive Disorder	Eye_Lens_fibre_cells	Eye	0.0017594	0.00068323	0.0050155	0.0116576
Major Depressive Disorder	Liver_Megakaryocytes	Liver	0.0017485	0.00068359	0.0052724	0.0120914
Major Depressive Disorder	Lung_Stromal_cells	Lung	0.0017754	0.00070264	0.0057612	0.0130385
Major Depressive Disorder	Spleen_Myeloid_cells	Spleen	0.001616	0.00067026	0.0079612	0.0177835
Major Depressive Disorder	Thymus_Antigen_presenting_cells	Thymus	0.0015256	0.00065867	0.010281	0.0226709
Major Depressive Disorder	Placenta_Trophoblast_giant_cells	Placenta	0.0015165	0.00067278	0.012102	0.0263487
Major Depressive Disorder	Adrenal_Myeloid_cells	Adrenal	0.0015283	0.00067988	0.012302	0.0264493
Major Depressive Disorder	Stomach_ENS_glia	Stomach	0.0014993	0.0006703	0.01266	0.026883
Major Depressive Disorder	Pancreas_Erythroblasts	Pancreas	0.0015057	0.00067574	0.012943	0.027147
Major Depressive Disorder	Intestine_Lymphoid_cells	Intestine	0.0015218	0.0006844	0.0131	0.027147
Major Depressive Disorder	Lung_Bronchiolar_and_alveolar_epithelial_cells	Lung	0.001565	0.00071137	0.013915	0.0284926
Major Depressive Disorder	Spleen_Lymphoid_cells	Spleen	0.0014785	0.00067515	0.014276	0.0288879
Major Depressive Disorder	Pancreas_Smooth_muscle_cells	Pancreas	0.001538	0.00070389	0.014455	0.02891
Major Depressive Disorder	Intestine_Vascular_endothelial_cells	Intestine	0.0015061	0.00069433	0.015046	0.029715
Major Depressive Disorder	Liver_Myeloid_cells	Liver	0.001473	0.00068039	0.015203	0.029715
Major Depressive Disorder	Intestine_Mesothelial_cells	Intestine	0.0014288	0.00066637	0.016022	0.0309639
Major Depressive Disorder	Spleen_Megakaryocytes	Spleen	0.001474	0.00069391	0.016835	0.0321434
Major Depressive Disorder	Stomach_Vascular_endothelial_cells	Stomach	0.0013778	0.00065109	0.017172	0.0321434
Major Depressive Disorder	Muscle_Megakaryocytes	Muscle	0.002059	0.00097321	0.017193	0.0321434
Major Depressive Disorder	Muscle_Myeloid_cells	Muscle	0.0013777	0.00065405	0.017595	0.0325413
Major Depressive Disorder	Adrenal_CSH1_CSH2_positive_cells	Adrenal	0.0013752	0.00066281	0.019011	0.0347861
Major Depressive Disorder	Stomach_Lymphoid_cells	Stomach	0.0013341	0.00065879	0.021437	0.0388123
Major Depressive Disorder	Eye_Stromal_cells	Eye	0.0013154	0.00066095	0.023293	0.0417333
Major Depressive Disorder	Pancreas_Acinar_cells	Pancreas	0.0014477	0.00073008	0.023699	0.042023
Major Depressive Disorder	Adrenal_Schwann_cells	Adrenal	0.0013053	0.00066315	0.024528	0.0430491
Major Depressive Disorder	Liver_Vascular_endothelial_cells	Liver	0.0013665	0.00070313	0.02599	0.0451543
Major Depressive Disorder	Eye_Smooth_muscle_cells	Eye	0.0014016	0.00073778	0.028743	0.049438
Chronic Pain	Lung_Megakaryocytes	Lung	0.0027953	0.00056736	4.227e-07	7.27044e-05
Chronic Pain	Adrenal_Megakaryocytes	Adrenal	0.0027718	0.00058176	9.5657e-07	8.2265e-05
Chronic Pain	Intestine_Stromal_cells	Intestine	0.0027826	0.00061843	3.4346e-06	0.000188299
Chronic Pain	Lung_Stromal_cells	Lung	0.0027062	0.00061356	5.1914e-06	0.000188299
Chronic Pain	Lung_Vascular_endothelial_cells	Lung	0.0026745	0.00060796	5.4738e-06	0.000188299
Chronic Pain	Liver_Stellate_cells	Liver	0.0025644	0.00058886	6.7067e-06	0.000192259
Chronic Pain	Placenta_Smooth_muscle_cells	Placenta	0.0024764	0.00057691	8.8956e-06	0.000218578
Chronic Pain	Liver_Megakaryocytes	Liver	0.0025372	0.00059587	1.038e-05	0.00022317
Chronic Pain	Muscle_Smooth_muscle_cells	Muscle	0.0023765	0.00057077	1.5752e-05	0.000301038
Chronic Pain	Muscle_Vascular_endothelial_cells	Muscle	0.0024044	0.00058791	2.171e-05	0.000373412
Chronic Pain	Eye_Retinal_progenitors_and_Muller_glia	Eye	0.0025617	0.00063125	2.488e-05	0.00038737
Chronic Pain	Spleen_Stromal_cells	Spleen	0.0023843	0.00059223	2.852e-05	0.00038737
Chronic Pain	Cerebrum_Megakaryocytes	Brain	0.0023097	0.00057459	2.9278e-05	0.00038737
Chronic Pain	Spleen_Megakaryocytes	Spleen	0.0024068	0.00060324	3.3224e-05	0.000408181
Chronic Pain	Adrenal_Stromal_cells	Adrenal	0.0024009	0.00061501	4.7573e-05	0.000485394
Chronic Pain	Cerebrum_Oligodendrocytes	Brain	0.0025058	0.00064209	4.7814e-05	0.000485394
Chronic Pain	Kidney_Megakaryocytes	Kidney	0.0022133	0.00056725	4.7975e-05	0.000485394
Chronic Pain	Liver_Erythroblasts	Liver	0.0023306	0.00059945	5.0809e-05	0.000485508
Chronic Pain	Liver_Hematopoietic_stem_cells	Liver	0.0022695	0.00058597	5.3996e-05	0.000488806
Chronic Pain	Intestine_ENS_glia	Intestine	0.0023363	0.00061267	6.8864e-05	0.000564825
Chronic Pain	Eye_Horizontal_cells	Eye	0.0023336	0.00061377	7.2041e-05	0.000564825
Chronic Pain	Eye_PDE11A_FAM19A2_positive_cells	Eye	0.0022675	0.0005965	7.2245e-05	0.000564825
Chronic Pain	Heart_SATB2_LRRC7_positive_cells	Heart	0.002117	0.00056491	8.9684e-05	0.00067068
Chronic Pain	Placenta_Vascular_endothelial_cells	Placenta	0.0021773	0.00058686	0.00010398	0.000713337
Chronic Pain	Pancreas_ENS_glia	Pancreas	0.0021919	0.00059162	0.00010613	0.000713337
Chronic Pain	Adrenal_Vascular_endothelial_cells	Adrenal	0.0022234	0.00060076	0.00010783	0.000713337
Chronic Pain	Placenta_Stromal_cells	Placenta	0.002275	0.00061656	0.00011266	0.000717686
Chronic Pain	Eye_Bipolar_cells	Eye	0.0021738	0.00059833	0.00014055	0.000863379
Chronic Pain	Pancreas_Erythroblasts	Pancreas	0.002096	0.00058325	0.00016358	0.000940897
Chronic Pain	Eye_Amacrine_cells	Eye	0.0022462	0.0006252	0.00016411	0.000940897
Chronic Pain	Cerebellum_Astrocytes	Brain	0.0022446	0.00063906	0.00022278	0.00122394
Chronic Pain	Liver_Hepatoblasts	Liver	0.0022025	0.00062813	0.00022771	0.00122394
Chronic Pain	Spleen_Lymphoid_cells	Spleen	0.0020355	0.00058867	0.00027319	0.00138506
Chronic Pain	Muscle_Satellite_cells	Muscle	0.002068	0.00059818	0.00027379	0.00138506
Chronic Pain	Liver_Lymphoid_cells	Liver	0.0019872	0.00057754	0.0002908	0.00141279
Chronic Pain	Heart_Megakaryocytes	Heart	0.0019625	0.0005711	0.0002957	0.00141279
Chronic Pain	Adrenal_Sympathoblasts	Adrenal	0.0020736	0.00061119	0.0003469	0.00161262
Chronic Pain	Kidney_Mesangial_cells	Kidney	0.0021145	0.00062591	0.00036564	0.001655
Chronic Pain	Stomach_Erythroblasts	Stomach	0.0020818	0.00062027	0.000396	0.00173329
Chronic Pain	Heart_Vascular_endothelial_cells	Heart	0.0019955	0.00059542	0.00040309	0.00173329
Chronic Pain	Eye_Photoreceptor_cells	Eye	0.0020767	0.00062699	0.00046407	0.00180713
Chronic Pain	Kidney_Stromal_cells	Kidney	0.0019551	0.00059063	0.00046733	0.00180713
Chronic Pain	Cerebellum_Oligodendrocytes	Brain	0.0020797	0.00062861	0.00047047	0.00180713
Chronic Pain	Cerebrum_Excitatory_neurons	Brain	0.0020987	0.00063528	0.0004784	0.00180713
Chronic Pain	Heart_Cardiomyocytes	Heart	0.0019822	0.00060066	0.00048456	0.00180713
Chronic Pain	Lung_Lymphatic_endothelial_cells	Lung	0.001982	0.00060123	0.00049061	0.00180713
Chronic Pain	Adrenal_Chromaffin_cells	Adrenal	0.0020003	0.00060713	0.00049381	0.00180713
Chronic Pain	Muscle_Schwann_cells	Muscle	0.0018208	0.00055547	0.00052408	0.00184209
Chronic Pain	Muscle_Stromal_cells	Muscle	0.0019777	0.0006034	0.00052478	0.00184209
Chronic Pain	Adrenal_Erythroblasts	Adrenal	0.0018935	0.00058377	0.00059155	0.00201146
Chronic Pain	Eye_Vascular_endothelial_cells	Eye	0.0018217	0.00056204	0.00059642	0.00201146
Chronic Pain	Kidney_Vascular_endothelial_cells	Kidney	0.002026	0.00062681	0.00061561	0.00203625
Chronic Pain	Heart_Smooth_muscle_cells	Heart	0.0018594	0.00058352	0.00072151	0.00228603
Chronic Pain	Heart_Lymphoid_cells	Heart	0.0018414	0.00057985	0.00074904	0.00228603
Chronic Pain	Spleen_Vascular_endothelial_cells	Spleen	0.0019188	0.00060481	0.00075722	0.00228603
Chronic Pain	Heart_Stromal_cells	Heart	0.0018852	0.00059425	0.00075756	0.00228603
Chronic Pain	Intestine_Erythroblasts	Intestine	0.001895	0.00059735	0.00075758	0.00228603
Chronic Pain	Pancreas_Lymphatic_endothelial_cells	Pancreas	0.0018202	0.00057532	0.00078028	0.00231393
Chronic Pain	Lung_Mesothelial_cells	Lung	0.0018275	0.00057923	0.00080425	0.00234459
Chronic Pain	Pancreas_Smooth_muscle_cells	Pancreas	0.0018713	0.00060204	0.00094269	0.00266911
Chronic Pain	Placenta_Syncytiotrophoblasts_and_villous_cytotrophoblasts	Placenta	0.0019371	0.00062384	0.00095303	0.00266911
Chronic Pain	Cerebrum_Astrocytes	Brain	0.0020271	0.00065341	0.00096212	0.00266911
Chronic Pain	Adrenal_Lymphoid_cells	Adrenal	0.0017346	0.00056837	0.0011393	0.00311047
Chronic Pain	Placenta_Lymphoid_cells	Placenta	0.0017043	0.00056566	0.001296	0.00347652
Chronic Pain	Cerebrum_Inhibitory_neurons	Brain	0.0019307	0.0006417	0.0013138	0.00347652
Chronic Pain	Eye_Stromal_cells	Eye	0.0017122	0.00057241	0.0013915	0.00362633
Chronic Pain	Adrenal_Adrenocortical_cells	Adrenal	0.0018703	0.00062711	0.0014328	0.00367823
Chronic Pain	Spleen_Mesothelial_cells	Spleen	0.0016278	0.00054899	0.0015158	0.00383408
Chronic Pain	Intestine_Vascular_endothelial_cells	Intestine	0.0017815	0.00060419	0.0015988	0.00398541
Chronic Pain	Placenta_Megakaryocytes	Placenta	0.0021172	0.0007227	0.0017	0.00417693
Chronic Pain	Heart_Lymphatic_endothelial_cells	Heart	0.001707	0.00058358	0.0017242	0.00417693
Chronic Pain	Lung_Lymphoid_cells	Lung	0.0017152	0.00058771	0.0017616	0.00420827
Chronic Pain	Stomach_Lymphatic_endothelial_cells	Stomach	0.0016781	0.00058183	0.0019651	0.0046301
Chronic Pain	Thymus_Thymocytes	Thymus	0.0017555	0.00060993	0.0020027	0.00465492
Chronic Pain	Muscle_Lymphoid_cells	Muscle	0.001671	0.00058317	0.0020864	0.00478481
Chronic Pain	Stomach_Lymphoid_cells	Stomach	0.0016232	0.00057129	0.0022501	0.00509233
Chronic Pain	Eye_Ganglion_cells	Eye	0.0017765	0.00062773	0.0023302	0.00520512
Chronic Pain	Liver_Mesothelial_cells	Liver	0.0015908	0.00056515	0.0024434	0.00532917
Chronic Pain	Cerebrum_SKOR2_NPSR1_positive_cells	Brain	0.0018076	0.00064229	0.0024477	0.00532917
Chronic Pain	Stomach_Vascular_endothelial_cells	Stomach	0.0015676	0.00055921	0.0025338	0.00544767
Chronic Pain	Eye_Astrocytes	Eye	0.001631	0.00058336	0.0025909	0.00550166
Chronic Pain	Pancreas_Stromal_cells	Pancreas	0.0017318	0.00062356	0.0027446	0.00575697
Chronic Pain	Kidney_Metanephric_cells	Kidney	0.0017793	0.00064454	0.0028887	0.00598622
Chronic Pain	Eye_Retinal_pigment_cells	Eye	0.0016226	0.00059364	0.0031388	0.0064212
Chronic Pain	Heart_Schwann_cells	Heart	0.0015345	0.00056294	0.0032098	0.0064212
Chronic Pain	Kidney_Lymphoid_cells	Kidney	0.0015628	0.00057332	0.0032106	0.0064212
Chronic Pain	Spleen_Myeloid_cells	Spleen	0.0015654	0.0005799	0.003478	0.00686573
Chronic Pain	Cerebrum_Microglia	Brain	0.001653	0.00061311	0.0035127	0.00686573
Chronic Pain	Kidney_Erythroblasts	Kidney	0.0015387	0.00057308	0.0036313	0.00701779
Chronic Pain	Cerebrum_Limbic_system_neurons	Brain	0.0017245	0.00064683	0.0038414	0.00734134
Chronic Pain	Stomach_Stromal_cells	Stomach	0.0015584	0.00058601	0.0039193	0.00735057
Chronic Pain	Spleen_AFP_ALB_positive_cells	Spleen	0.0015031	0.00056544	0.0039317	0.00735057
Chronic Pain	Eye_Smooth_muscle_cells	Eye	0.0016972	0.00064176	0.0040933	0.0075704
Chronic Pain	Lung_Bronchiolar_and_alveolar_epithelial_cells	Lung	0.0016158	0.00061628	0.0043776	0.00801008
Chronic Pain	Pancreas_Vascular_endothelial_cells	Pancreas	0.0016485	0.00062994	0.0044408	0.00804019
Chronic Pain	Lung_Visceral_neurons	Lung	0.0014735	0.00056577	0.0046061	0.0082526
Chronic Pain	Spleen_STC2_TLX1_positive_cells	Spleen	0.0015892	0.00061159	0.0046864	0.0083099
Chronic Pain	Cerebrum_Vascular_endothelial_cells	Brain	0.0015868	0.00061233	0.0047846	0.00839746
Chronic Pain	Intestine_Smooth_muscle_cells	Intestine	0.0015129	0.00058673	0.004966	0.0086278
Chronic Pain	Muscle_Skeletal_muscle_cells	Muscle	0.0015708	0.00061382	0.0052527	0.00903464
Chronic Pain	Eye_Lens_fibre_cells	Eye	0.0015289	0.0005992	0.0053661	0.00913831
Chronic Pain	Pancreas_CCL19_CCL21_positive_cells	Pancreas	0.0014323	0.00057113	0.0060795	0.0102517
Chronic Pain	Heart_Visceral_neurons	Heart	0.0014397	0.00057678	0.0062845	0.0104945
Chronic Pain	Thymus_Vascular_endothelial_cells	Thymus	0.0014133	0.00056863	0.0064753	0.0107092
Chronic Pain	Spleen_Erythroblasts	Spleen	0.0013996	0.00056646	0.0067472	0.0110526
Chronic Pain	Intestine_Lymphatic_endothelial_cells	Intestine	0.0014067	0.00058465	0.008069	0.0130931
Chronic Pain	Adrenal_SLC26A4_PAEP_positive_cells	Adrenal	0.0014191	0.00059454	0.0085022	0.0136107
Chronic Pain	Pancreas_Mesothelial_cells	Pancreas	0.0013294	0.00055796	0.0086018	0.0136107
Chronic Pain	Cerebellum_Microglia	Brain	0.0014567	0.00061162	0.0086254	0.0136107
Chronic Pain	Intestine_Mesothelial_cells	Intestine	0.0013673	0.00057505	0.008719	0.0136333
Chronic Pain	Adrenal_Schwann_cells	Adrenal	0.0013623	0.00057673	0.0090922	0.0140888
Chronic Pain	Cerebellum_Vascular_endothelial_cells	Brain	0.0014404	0.00061193	0.009297	0.0142775
Chronic Pain	Heart_Erythroblasts	Heart	0.0026695	0.001138	0.0094991	0.0144588
Chronic Pain	Intestine_ENS_neurons	Intestine	0.0014261	0.00061391	0.010096	0.0152326
Chronic Pain	Intestine_Chromaffin_cells	Intestine	0.0013566	0.00058556	0.010266	0.0153544
Chronic Pain	Thymus_Thymic_epithelial_cells	Thymus	0.001334	0.00058106	0.010851	0.0160894
Chronic Pain	Stomach_Goblet_cells	Stomach	0.0013812	0.00061134	0.011941	0.0175543
Chronic Pain	Placenta_Trophoblast_giant_cells	Placenta	0.0013126	0.00058391	0.0123	0.0179288
Chronic Pain	Heart_ELF3_AGBL2_positive_cells	Heart	0.0012597	0.00056335	0.01268	0.0183274
Chronic Pain	Liver_Myeloid_cells	Liver	0.0013209	0.00059208	0.012852	0.0183429
Chronic Pain	Pancreas_Lymphoid_cells	Pancreas	0.0013816	0.00061973	0.012904	0.0183429
Chronic Pain	Liver_Vascular_endothelial_cells	Liver	0.001369	0.00061835	0.013421	0.0189214
Chronic Pain	Intestine_Lymphoid_cells	Intestine	0.0013178	0.00059826	0.013816	0.0193199
Chronic Pain	Placenta_Myeloid_cells	Placenta	0.0012252	0.00056004	0.014352	0.0199076
Chronic Pain	Cerebellum_Granule_neurons	Brain	0.0013818	0.00063383	0.014633	0.020135
Chronic Pain	Cerebellum_Purkinje_neurons	Brain	0.0013722	0.00063571	0.01545	0.0210905
Chronic Pain	Muscle_Myeloid_cells	Muscle	0.0012144	0.00056676	0.01608	0.0217776
Chronic Pain	Lung_Myeloid_cells	Lung	0.0012458	0.00059219	0.01771	0.0237978
Chronic Pain	Cerebellum_Unipolar_brush_cells	Brain	0.0012948	0.00062518	0.019184	0.0254719
Chronic Pain	Thymus_Stromal_cells	Thymus	0.0011811	0.00057067	0.019252	0.0254719
Chronic Pain	Pancreas_ENS_neurons	Pancreas	0.0011408	0.00057132	0.022939	0.0301184
Chronic Pain	Placenta_Extravillous_trophoblasts	Placenta	0.0011659	0.00058966	0.024016	0.0312936
Chronic Pain	Heart_Myeloid_cells	Heart	0.0011143	0.00057658	0.026649	0.0344634
Chronic Pain	Intestine_Myeloid_cells	Intestine	0.0011554	0.00061206	0.029537	0.0379132
Chronic Pain	Pancreas_Islet_endocrine_cells	Pancreas	0.0011985	0.00063816	0.030198	0.0384745
Chronic Pain	Stomach_ENS_glia	Stomach	0.0010824	0.00058027	0.031075	0.0393007
Chronic Pain	Stomach_Myeloid_cells	Stomach	0.0010644	0.00057291	0.031604	0.0394391
Chronic Pain	Stomach_Parietal_and_chief_cells	Stomach	0.0011135	0.0005995	0.031643	0.0394391
Chronic Pain	Kidney_Myeloid_cells	Kidney	0.0010655	0.00060919	0.040154	0.049687
Chronic Pain	Eye_Skeletal_muscle_cells	Eye	0.00097233	0.00055707	0.040468	0.0497178
Schizophrenia	Cerebrum_Excitatory_neurons	Brain	0.0090517	0.00076601	2.3478e-32	4.03822e-30
Schizophrenia	Cerebellum_Inhibitory_interneurons	Brain	0.0086765	0.00075883	1.9792e-30	1.70211e-28
Schizophrenia	Heart_SATB2_LRRC7_positive_cells	Heart	0.0075669	0.00069477	8.3708e-28	4.79926e-26
Schizophrenia	Cerebrum_Inhibitory_neurons	Brain	0.0080219	0.00077052	1.3938e-25	5.99334e-24
Schizophrenia	Cerebellum_Granule_neurons	Brain	0.007812	0.00076139	6.6333e-25	2.28186e-23
Schizophrenia	Eye_Amacrine_cells	Eye	0.0075381	0.00075184	7.1465e-24	2.04866e-22
Schizophrenia	Eye_PDE11A_FAM19A2_positive_cells	Eye	0.007146	0.00072255	2.7837e-23	6.22533e-22
Schizophrenia	Eye_Ganglion_cells	Eye	0.0074157	0.00075012	2.8955e-23	6.22533e-22
Schizophrenia	Lung_Visceral_neurons	Lung	0.0068126	0.00069123	3.9046e-23	7.46212e-22
Schizophrenia	Cerebellum_Unipolar_brush_cells	Brain	0.0074152	0.00075817	8.1898e-23	1.40865e-21
Schizophrenia	Cerebrum_Oligodendrocytes	Brain	0.0074104	0.00077559	7.328e-22	1.14583e-20
Schizophrenia	Cerebellum_Purkinje_neurons	Brain	0.0070756	0.00076976	2.2243e-20	3.18816e-19
Schizophrenia	Cerebellum_Oligodendrocytes	Brain	0.006937	0.00076431	6.4395e-20	8.51995e-19
Schizophrenia	Cerebellum_SLC24A4_PEX5L_positive_cells	Brain	0.0069476	0.00077387	1.5731e-19	1.84476e-18
Schizophrenia	Adrenal_Chromaffin_cells	Adrenal	0.0066418	0.00074001	1.6088e-19	1.84476e-18
Schizophrenia	Pancreas_ENS_neurons	Pancreas	0.0063302	0.00071282	3.7707e-19	4.0535e-18
Schizophrenia	Intestine_ENS_neurons	Intestine	0.0065808	0.00074347	4.8829e-19	4.94035e-18
Schizophrenia	Eye_Horizontal_cells	Eye	0.0064925	0.00073694	7.0498e-19	6.73648e-18
Schizophrenia	Cerebrum_Limbic_system_neurons	Brain	0.0068513	0.00077896	8.0292e-19	7.26854e-18
Schizophrenia	Cerebrum_SKOR2_NPSR1_positive_cells	Brain	0.006633	0.0007728	5.1514e-18	4.4302e-17
Schizophrenia	Cerebrum_Megakaryocytes	Brain	0.0060017	0.00070183	6.7579e-18	5.53504e-17
Schizophrenia	Heart_Visceral_neurons	Heart	0.0058914	0.00070711	4.3885e-17	3.43101e-16
Schizophrenia	Cerebellum_Astrocytes	Brain	0.0062468	0.00076689	2.0609e-16	1.51202e-15
Schizophrenia	Cerebrum_Astrocytes	Brain	0.0064298	0.00078963	2.1098e-16	1.51202e-15
Schizophrenia	Eye_Bipolar_cells	Eye	0.0058065	0.00072309	5.2913e-16	3.64041e-15
Schizophrenia	Adrenal_Sympathoblasts	Adrenal	0.0058913	0.00074113	1.0185e-15	6.73777e-15
Schizophrenia	Eye_Photoreceptor_cells	Eye	0.0054465	0.00075538	2.9483e-13	1.87818e-12
Schizophrenia	Intestine_ENS_glia	Intestine	0.0049362	0.00073589	1.0294e-11	6.32346e-11
Schizophrenia	Stomach_ENS_neurons	Stomach	0.0048267	0.00073012	1.9862e-11	1.17802e-10
Schizophrenia	Eye_Astrocytes	Eye	0.0047063	0.00072136	3.5482e-11	2.0343e-10
Schizophrenia	Pancreas_ENS_glia	Pancreas	0.0046341	0.00073303	1.3353e-10	7.40876e-10
Schizophrenia	Lung_Neuroendocrine_cells	Lung	0.0043592	0.00071784	6.472e-10	3.4787e-09
Schizophrenia	Eye_Retinal_progenitors_and_Muller_glia	Eye	0.0045773	0.00076119	9.3365e-10	4.8663e-09
Schizophrenia	Adrenal_Schwann_cells	Adrenal	0.0039019	0.00070915	1.912e-08	9.67247e-08
Schizophrenia	Intestine_Chromaffin_cells	Intestine	0.003621	0.000704	1.3689e-07	6.72717e-07
Schizophrenia	Pancreas_Islet_endocrine_cells	Pancreas	0.0038893	0.00077976	3.0934e-07	1.47796e-06
Schizophrenia	Lung_Megakaryocytes	Lung	0.0033175	0.00069691	9.7704e-07	4.54192e-06
Schizophrenia	Stomach_ENS_glia	Stomach	0.0033254	0.00071521	1.6803e-06	7.60557e-06
Schizophrenia	Cerebellum_Microglia	Brain	0.0033285	0.00073866	3.3296e-06	1.46844e-05
Schizophrenia	Cerebellum_Vascular_endothelial_cells	Brain	0.0032884	0.00074615	5.2797e-06	2.24175e-05
Schizophrenia	Stomach_Neuroendocrine_cells	Stomach	0.0030618	0.00069516	5.3437e-06	2.24175e-05
Schizophrenia	Eye_Skeletal_muscle_cells	Eye	0.0029516	0.0006958	1.1153e-05	4.56742e-05
Schizophrenia	Heart_Schwann_cells	Heart	0.0028721	0.0007007	2.0876e-05	8.3504e-05
Schizophrenia	Intestine_Erythroblasts	Intestine	0.0030324	0.00074433	2.3245e-05	9.08668e-05
Schizophrenia	Thymus_Thymocytes	Thymus	0.0029686	0.00073721	2.8436e-05	0.000108689
Schizophrenia	Cerebrum_Microglia	Brain	0.0027969	0.00073692	7.4057e-05	0.000276909
Schizophrenia	Adrenal_SLC26A4_PAEP_positive_cells	Adrenal	0.0027415	0.00073968	0.00010561	0.000383883
Schizophrenia	Pancreas_Erythroblasts	Pancreas	0.0026624	0.00071906	0.00010713	0.000383883
Schizophrenia	Muscle_Skeletal_muscle_cells	Muscle	0.0027607	0.00074772	0.00011164	0.000391879
Schizophrenia	Eye_Retinal_pigment_cells	Eye	0.0025961	0.0007162	0.00014516	0.00049935
Schizophrenia	Cerebrum_Vascular_endothelial_cells	Brain	0.0026818	0.00074573	0.00016205	0.000546522
Schizophrenia	Adrenal_Megakaryocytes	Adrenal	0.0025125	0.00070995	0.00020156	0.000666698
Schizophrenia	Heart_Megakaryocytes	Heart	0.0024513	0.00069551	0.00021288	0.000690856
Schizophrenia	Placenta_Trophoblast_giant_cells	Placenta	0.0024372	0.00071369	0.00031998	0.00100698
Schizophrenia	Stomach_Lymphoid_cells	Stomach	0.0023732	0.0006953	0.000322	0.00100698
Schizophrenia	Stomach_PDE1C_ACSM3_positive_cells	Stomach	0.0023492	0.00071558	0.00051506	0.00158197
Schizophrenia	Heart_Cardiomyocytes	Heart	0.0023889	0.00073304	0.00056076	0.00168732
Schizophrenia	Muscle_Schwann_cells	Muscle	0.0022477	0.00069061	0.00056898	0.00168732
Schizophrenia	Liver_Megakaryocytes	Liver	0.0023143	0.00071927	0.00064798	0.00188903
Schizophrenia	Eye_Lens_fibre_cells	Eye	0.0023033	0.0007207	0.00069859	0.00200263
Schizophrenia	Stomach_Erythroblasts	Stomach	0.0024002	0.00076916	0.00090474	0.00255107
Schizophrenia	Heart_CLC_IL5RA_positive_cells	Heart	0.0021317	0.00068606	0.00094633	0.0026253
Schizophrenia	Eye_Stromal_cells	Eye	0.0021573	0.00070778	0.0011541	0.00315088
Schizophrenia	Kidney_Erythroblasts	Kidney	0.0021159	0.00069864	0.001231	0.00330831
Schizophrenia	Muscle_Lymphoid_cells	Muscle	0.0021815	0.00072409	0.0012973	0.00343285
Schizophrenia	Liver_Erythroblasts	Liver	0.0021669	0.00072607	0.0014232	0.00370894
Schizophrenia	Spleen_Mesothelial_cells	Spleen	0.0020135	0.00068929	0.0017465	0.00448355
Schizophrenia	Adrenal_Erythroblasts	Adrenal	0.0020633	0.00071045	0.0018444	0.00466525
Schizophrenia	Liver_Stellate_cells	Liver	0.0020037	0.00072187	0.0027587	0.00687676
Schizophrenia	Spleen_Erythroblasts	Spleen	0.0019217	0.00069434	0.0028266	0.00694536
Schizophrenia	Placenta_Smooth_muscle_cells	Placenta	0.001971	0.00071345	0.0028707	0.00695437
Schizophrenia	Adrenal_Adrenocortical_cells	Adrenal	0.0020937	0.00075971	0.0029309	0.00700159
Schizophrenia	Placenta_Megakaryocytes	Placenta	0.0023887	0.00088635	0.0035248	0.00830501
Schizophrenia	Heart_ELF3_AGBL2_positive_cells	Heart	0.001848	0.00068739	0.0035938	0.00830944
Schizophrenia	Pancreas_Mesothelial_cells	Pancreas	0.0018356	0.00068345	0.0036233	0.00830944
Schizophrenia	Heart_Lymphoid_cells	Heart	0.0018839	0.00070951	0.0039679	0.00897998
Schizophrenia	Stomach_Mesothelial_cells	Stomach	0.0018488	0.00069776	0.004035	0.00901325
Schizophrenia	Pancreas_Smooth_muscle_cells	Pancreas	0.0019725	0.00074701	0.0041434	0.00913673
Schizophrenia	Liver_Hematopoietic_stem_cells	Liver	0.0018304	0.00070845	0.0048929	0.0106529
Schizophrenia	Liver_Mesothelial_cells	Liver	0.0018036	0.00070237	0.0051225	0.0110134
Schizophrenia	Muscle_Satellite_cells	Muscle	0.0017721	0.00072531	0.0072838	0.0154668
Schizophrenia	Liver_Lymphoid_cells	Liver	0.0016945	0.00069694	0.0075299	0.0157691
Schizophrenia	Eye_Vascular_endothelial_cells	Eye	0.0016686	0.00068739	0.0076095	0.0157691
Schizophrenia	Adrenal_Lymphoid_cells	Adrenal	0.0016426	0.00068905	0.0085749	0.0174637
Schizophrenia	Thymus_Thymic_epithelial_cells	Thymus	0.0016778	0.00070455	0.0086303	0.0174637
Schizophrenia	Lung_Lymphatic_endothelial_cells	Lung	0.0017334	0.00073356	0.0090713	0.0181426
Schizophrenia	Heart_Smooth_muscle_cells	Heart	0.0015963	0.00071821	0.013128	0.0259542
Schizophrenia	Kidney_Lymphoid_cells	Kidney	0.0015354	0.00070062	0.014216	0.0277858
Schizophrenia	Intestine_Lymphoid_cells	Intestine	0.00158	0.00072503	0.014666	0.0280914
Schizophrenia	Lung_Lymphoid_cells	Lung	0.001549	0.00071108	0.014699	0.0280914
Schizophrenia	Spleen_Stromal_cells	Spleen	0.0015621	0.00071938	0.014955	0.0282666
Schizophrenia	Muscle_Smooth_muscle_cells	Muscle	0.0014898	0.0006978	0.016392	0.0306459
Schizophrenia	Lung_Myeloid_cells	Lung	0.0015317	0.00072108	0.016835	0.0307952
Schizophrenia	Spleen_Myeloid_cells	Spleen	0.0015038	0.00070817	0.016866	0.0307952
Schizophrenia	Thymus_Stromal_cells	Thymus	0.0015067	0.00071068	0.017009	0.0307952
Schizophrenia	Pancreas_Lymphoid_cells	Pancreas	0.0015991	0.0007605	0.017756	0.0318128
Schizophrenia	Intestine_Smooth_muscle_cells	Intestine	0.0015046	0.0007179	0.018057	0.0320186
Schizophrenia	Spleen_Megakaryocytes	Spleen	0.0015253	0.00074437	0.020232	0.0355092
Schizophrenia	Placenta_Syncytiotrophoblasts_and_villous_cytotrophoblasts	Placenta	0.0015118	0.00075001	0.021928	0.0380971
Schizophrenia	Liver_Myeloid_cells	Liver	0.0014359	0.00071619	0.022493	0.038688
Schizophrenia	Liver_Vascular_endothelial_cells	Liver	0.0014703	0.00073711	0.023049	0.0392518
Schizophrenia	Eye_Smooth_muscle_cells	Eye	0.0015699	0.00079157	0.023679	0.039311
Schizophrenia	Spleen_Lymphoid_cells	Spleen	0.0014206	0.00071695	0.023784	0.039311
Schizophrenia	Muscle_Erythroblasts	Muscle	0.001706	0.00086161	0.023862	0.039311
Schizophrenia	Eye_Microglia	Eye	0.0014287	0.00072246	0.023998	0.039311
Schizophrenia	Muscle_Megakaryocytes	Muscle	0.0020505	0.0010397	0.024306	0.0394399
Schizophrenia	Pancreas_CCL19_CCL21_positive_cells	Pancreas	0.0013682	0.0006969	0.02482	0.0398976
Schizophrenia	Muscle_Myeloid_cells	Muscle	0.0013309	0.00069714	0.028139	0.0445843
Schizophrenia	Intestine_Mesothelial_cells	Intestine	0.0013523	0.00070904	0.028254	0.0445843
Schizophrenia	Placenta_Lymphoid_cells	Placenta	0.0013048	0.00068589	0.028576	0.0446825
Schizophrenia	Adrenal_Myeloid_cells	Adrenal	0.0013552	0.00071827	0.029608	0.0458791
Schizophrenia	Lung_Mesothelial_cells	Lung	0.0013288	0.00071272	0.031145	0.0478236
Schizophrenia	Placenta_Vascular_endothelial_cells	Placenta	0.0013309	0.00071536	0.031419	0.0478236
Bipolar Disorder	Cerebellum_Granule_neurons	Brain	0.0052648	0.00068705	9.7403e-15	1.67533e-12
Bipolar Disorder	Cerebrum_Excitatory_neurons	Brain	0.004972	0.00069075	3.2268e-13	2.77505e-11
Bipolar Disorder	Eye_Ganglion_cells	Eye	0.0048209	0.0006766	5.4715e-13	3.11578e-11
Bipolar Disorder	Eye_Amacrine_cells	Eye	0.0047782	0.00067428	7.246e-13	3.11578e-11
Bipolar Disorder	Cerebrum_Inhibitory_neurons	Brain	0.0047038	0.00069536	6.9759e-12	2.33157e-10
Bipolar Disorder	Cerebellum_Purkinje_neurons	Brain	0.0046774	0.00069375	8.1334e-12	2.33157e-10
Bipolar Disorder	Eye_PDE11A_FAM19A2_positive_cells	Eye	0.0043274	0.00064567	1.0702e-11	2.62963e-10
Bipolar Disorder	Heart_SATB2_LRRC7_positive_cells	Heart	0.0041794	0.00062606	1.2806e-11	2.75329e-10
Bipolar Disorder	Cerebellum_Inhibitory_interneurons	Brain	0.0045417	0.00068491	1.7332e-11	3.22294e-10
Bipolar Disorder	Cerebrum_SKOR2_NPSR1_positive_cells	Brain	0.0045985	0.00069469	1.8738e-11	3.22294e-10
Bipolar Disorder	Cerebrum_Oligodendrocytes	Brain	0.0045738	0.0006976	2.8609e-11	4.47341e-10
Bipolar Disorder	Cerebellum_Unipolar_brush_cells	Brain	0.0043942	0.00067991	5.32e-11	7.62533e-10
Bipolar Disorder	Cerebrum_Limbic_system_neurons	Brain	0.0043888	0.00070581	2.5946e-10	3.43286e-09
Bipolar Disorder	Cerebellum_SLC24A4_PEX5L_positive_cells	Brain	0.0042019	0.00069878	9.348e-10	1.14847e-08
Bipolar Disorder	Eye_Horizontal_cells	Eye	0.0038522	0.00065958	2.6688e-09	3.06022e-08
Bipolar Disorder	Lung_Visceral_neurons	Lung	0.0035609	0.00062233	5.3874e-09	5.78851e-08
Bipolar Disorder	Cerebellum_Oligodendrocytes	Brain	0.0039484	0.00069129	5.7212e-09	5.78851e-08
Bipolar Disorder	Intestine_ENS_neurons	Intestine	0.0036079	0.00067615	4.8339e-08	4.61906e-07
Bipolar Disorder	Adrenal_Chromaffin_cells	Adrenal	0.0035639	0.00066938	5.1576e-08	4.66899e-07
Bipolar Disorder	Cerebellum_Astrocytes	Brain	0.0036641	0.00069775	7.6718e-08	6.59775e-07
Bipolar Disorder	Cerebrum_Astrocytes	Brain	0.0036692	0.00071396	1.4001e-07	1.14675e-06
Bipolar Disorder	Cerebrum_Megakaryocytes	Brain	0.0032022	0.00062894	1.8018e-07	1.40868e-06
Bipolar Disorder	Adrenal_Sympathoblasts	Adrenal	0.0033394	0.00066835	2.9575e-07	2.2117e-06
Bipolar Disorder	Heart_Visceral_neurons	Heart	0.0031628	0.00063802	3.6203e-07	2.59455e-06
Bipolar Disorder	Eye_Bipolar_cells	Eye	0.0030243	0.00064983	1.6441e-06	1.13114e-05
Bipolar Disorder	Pancreas_ENS_neurons	Pancreas	0.0027992	0.00064577	7.3557e-06	4.86608e-05
Bipolar Disorder	Eye_Photoreceptor_cells	Eye	0.0028148	0.00068088	1.7934e-05	0.000114246
Bipolar Disorder	Eye_Skeletal_muscle_cells	Eye	0.0025179	0.00061864	2.3644e-05	0.000145242
Bipolar Disorder	Pancreas_Islet_endocrine_cells	Pancreas	0.0027895	0.00070252	3.6034e-05	0.000213719
Bipolar Disorder	Stomach_Neuroendocrine_cells	Stomach	0.0022721	0.00062627	0.00014335	0.000821873
Bipolar Disorder	Stomach_ENS_neurons	Stomach	0.0023741	0.00065865	0.00015703	0.000871263
Bipolar Disorder	Muscle_Schwann_cells	Muscle	0.002223	0.00062817	0.00020166	0.00108392
Bipolar Disorder	Eye_Astrocytes	Eye	0.0022693	0.00064828	0.00023303	0.00121458
Bipolar Disorder	Muscle_Skeletal_muscle_cells	Muscle	0.0023206	0.000675	0.00029403	0.00148745
Bipolar Disorder	Spleen_Megakaryocytes	Spleen	0.0021313	0.00067537	0.00080218	0.00394214
Bipolar Disorder	Eye_Retinal_progenitors_and_Muller_glia	Eye	0.0019932	0.00068697	0.0018599	0.00888619
Bipolar Disorder	Cerebrum_Vascular_endothelial_cells	Brain	0.0018898	0.00067398	0.0025283	0.0117532
Bipolar Disorder	Adrenal_Lymphoid_cells	Adrenal	0.0017206	0.00062824	0.0030871	0.0139732
Bipolar Disorder	Adrenal_Adrenocortical_cells	Adrenal	0.0018618	0.00068874	0.0034389	0.0150238
Bipolar Disorder	Lung_Neuroendocrine_cells	Lung	0.0017439	0.0006464	0.0034939	0.0150238
Bipolar Disorder	Pancreas_ENS_glia	Pancreas	0.0017786	0.00066164	0.0035975	0.015092
Bipolar Disorder	Heart_CLC_IL5RA_positive_cells	Heart	0.0016219	0.00061828	0.00436	0.0178552
Bipolar Disorder	Muscle_Erythroblasts	Muscle	0.0020233	0.00078124	0.0048054	0.0192216
Bipolar Disorder	Spleen_Lymphoid_cells	Spleen	0.0016552	0.00064911	0.0053933	0.0210829
Bipolar Disorder	Muscle_Satellite_cells	Muscle	0.0016168	0.00065912	0.0070904	0.0271011
Bipolar Disorder	Intestine_ENS_glia	Intestine	0.0015838	0.00066908	0.0089723	0.0335486
Bipolar Disorder	Adrenal_SLC26A4_PAEP_positive_cells	Adrenal	0.0015145	0.00066581	0.011472	0.0406055
Bipolar Disorder	Eye_Retinal_pigment_cells	Eye	0.0014709	0.00064984	0.011811	0.0406055
Bipolar Disorder	Heart_Schwann_cells	Heart	0.0014364	0.00063518	0.011872	0.0406055
Bipolar Disorder	Pancreas_Lymphoid_cells	Pancreas	0.0015423	0.00068277	0.011954	0.0406055
Bipolar Disorder	Heart_Cardiomyocytes	Heart	0.0014828	0.00065723	0.01204	0.0406055
Bipolar Disorder	Stomach_ENS_glia	Stomach	0.0014239	0.000648	0.014007	0.0458688
Bipolar Disorder	Heart_Lymphoid_cells	Heart	0.0014067	0.00064124	0.014134	0.0458688
Dimensional Anxiety	Cerebellum_Granule_neurons	Brain	0.0047287	0.00067441	1.2343e-12	2.123e-10
Dimensional Anxiety	Cerebrum_Excitatory_neurons	Brain	0.0044559	0.00067991	2.9108e-11	1.3234e-09
Dimensional Anxiety	Cerebellum_Purkinje_neurons	Brain	0.0044146	0.00067504	3.1916e-11	1.3234e-09
Dimensional Anxiety	Cerebellum_Oligodendrocytes	Brain	0.0043599	0.00066932	3.793e-11	1.3234e-09
Dimensional Anxiety	Cerebrum_Inhibitory_neurons	Brain	0.0044233	0.00067927	3.8471e-11	1.3234e-09
Dimensional Anxiety	Cerebrum_Oligodendrocytes	Brain	0.004384	0.00068067	6.1495e-11	1.76286e-09
Dimensional Anxiety	Cerebrum_SKOR2_NPSR1_positive_cells	Brain	0.0041202	0.00067812	6.3324e-10	1.55596e-08
Dimensional Anxiety	Eye_Amacrine_cells	Eye	0.0040001	0.00066434	8.8901e-10	1.83102e-08
Dimensional Anxiety	Cerebellum_Unipolar_brush_cells	Brain	0.0040036	0.00066628	9.5809e-10	1.83102e-08
Dimensional Anxiety	Eye_PDE11A_FAM19A2_positive_cells	Eye	0.0037812	0.00063332	1.214e-09	2.08808e-08
Dimensional Anxiety	Cerebellum_Inhibitory_interneurons	Brain	0.003991	0.00067509	1.7344e-09	2.71197e-08
Dimensional Anxiety	Cerebellum_Astrocytes	Brain	0.0038881	0.00068287	6.3442e-09	9.09335e-08
Dimensional Anxiety	Eye_Bipolar_cells	Eye	0.003538	0.0006312	1.0605e-08	1.40312e-07
Dimensional Anxiety	Heart_SATB2_LRRC7_positive_cells	Heart	0.0033593	0.00060791	1.6684e-08	2.04975e-07
Dimensional Anxiety	Eye_Ganglion_cells	Eye	0.0035763	0.00066144	3.2625e-08	3.741e-07
Dimensional Anxiety	Cerebrum_Astrocytes	Brain	0.0037368	0.00069497	3.8521e-08	3.90708e-07
Dimensional Anxiety	Cerebrum_Limbic_system_neurons	Brain	0.003677	0.00068424	3.9167e-08	3.90708e-07
Dimensional Anxiety	Lung_Visceral_neurons	Lung	0.0032267	0.00060131	4.0888e-08	3.90708e-07
Dimensional Anxiety	Adrenal_Sympathoblasts	Adrenal	0.0034322	0.00064726	5.7995e-08	5.25007e-07
Dimensional Anxiety	Cerebellum_SLC24A4_PEX5L_positive_cells	Brain	0.0035993	0.00068319	6.9887e-08	6.01028e-07
Dimensional Anxiety	Cerebrum_Megakaryocytes	Brain	0.0031305	0.00060782	1.3193e-07	1.08057e-06
Dimensional Anxiety	Heart_Visceral_neurons	Heart	0.0031207	0.00061356	1.8509e-07	1.44707e-06
Dimensional Anxiety	Adrenal_Chromaffin_cells	Adrenal	0.0031988	0.00064941	4.2535e-07	3.18088e-06
Dimensional Anxiety	Pancreas_ENS_neurons	Pancreas	0.002899	0.00061111	1.0596e-06	7.5938e-06
Dimensional Anxiety	Stomach_ENS_neurons	Stomach	0.0027831	0.00062182	3.8397e-06	2.64171e-05
Dimensional Anxiety	Eye_Photoreceptor_cells	Eye	0.0028732	0.00066382	7.567e-06	5.00586e-05
Dimensional Anxiety	Intestine_ENS_neurons	Intestine	0.0027997	0.00065332	9.1878e-06	5.85297e-05
Dimensional Anxiety	Eye_Astrocytes	Eye	0.0026326	0.0006278	1.383e-05	8.49557e-05
Dimensional Anxiety	Thymus_Thymic_epithelial_cells	Thymus	0.0025458	0.00061197	1.6008e-05	9.4944e-05
Dimensional Anxiety	Eye_Horizontal_cells	Eye	0.0025358	0.00064752	4.52e-05	0.000256252
Dimensional Anxiety	Intestine_ENS_glia	Intestine	0.0025326	0.00064757	4.6185e-05	0.000256252
Dimensional Anxiety	Eye_Retinal_progenitors_and_Muller_glia	Eye	0.0026088	0.00067112	5.0932e-05	0.00027376
Dimensional Anxiety	Pancreas_ENS_glia	Pancreas	0.0023489	0.00063449	0.0001074	0.000559782
Dimensional Anxiety	Pancreas_Islet_endocrine_cells	Pancreas	0.0024814	0.00067901	0.00012939	0.000645934
Dimensional Anxiety	Stomach_Neuroendocrine_cells	Stomach	0.0022073	0.00060467	0.00013144	0.000645934
Dimensional Anxiety	Stomach_Lymphoid_cells	Stomach	0.0022051	0.00060632	0.0001385	0.000661722
Dimensional Anxiety	Lung_Neuroendocrine_cells	Lung	0.0022446	0.00062509	0.00016539	0.000757343
Dimensional Anxiety	Placenta_Vascular_endothelial_cells	Placenta	0.0022371	0.00062354	0.00016732	0.000757343
Dimensional Anxiety	Intestine_Chromaffin_cells	Intestine	0.002153	0.00061243	0.00022023	0.000971271
Dimensional Anxiety	Thymus_Antigen_presenting_cells	Thymus	0.0020353	0.00060208	0.00036296	0.00156073
Dimensional Anxiety	Adrenal_SLC26A4_PAEP_positive_cells	Adrenal	0.0020877	0.00063658	0.00052127	0.00218679
Dimensional Anxiety	Intestine_Smooth_muscle_cells	Intestine	0.0020214	0.00062723	0.0006364	0.00260621
Dimensional Anxiety	Cerebrum_Vascular_endothelial_cells	Brain	0.0020884	0.00064985	0.00065681	0.00262724
Dimensional Anxiety	Cerebellum_Vascular_endothelial_cells	Brain	0.0020609	0.00064828	0.00074074	0.00289562
Dimensional Anxiety	Intestine_Mesothelial_cells	Intestine	0.0019212	0.00061867	0.00095233	0.00364002
Dimensional Anxiety	Lung_Megakaryocytes	Lung	0.0018722	0.00060906	0.0010588	0.00395899
Dimensional Anxiety	Lung_Stromal_cells	Lung	0.0019999	0.00065366	0.0011107	0.00406469
Dimensional Anxiety	Kidney_Metanephric_cells	Kidney	0.0021054	0.00068971	0.0011363	0.00407174
Dimensional Anxiety	Intestine_Lymphatic_endothelial_cells	Intestine	0.0018491	0.0006159	0.0013422	0.0047114
Dimensional Anxiety	Stomach_ENS_glia	Stomach	0.0018011	0.00061584	0.001727	0.00586958
Dimensional Anxiety	Placenta_Syncytiotrophoblasts_and_villous_cytotrophoblasts	Placenta	0.0019229	0.00065802	0.0017404	0.00586958
Dimensional Anxiety	Lung_Vascular_endothelial_cells	Lung	0.0018697	0.00064578	0.0018975	0.00627635
Dimensional Anxiety	Eye_Stromal_cells	Eye	0.0017606	0.00061203	0.0020127	0.00653178
Dimensional Anxiety	Stomach_Vascular_endothelial_cells	Stomach	0.001708	0.00059713	0.0021192	0.00675004
Dimensional Anxiety	Muscle_Lymphoid_cells	Muscle	0.0017557	0.00062017	0.0023236	0.00724581
Dimensional Anxiety	Stomach_PDE1C_ACSM3_positive_cells	Stomach	0.0017605	0.00062295	0.0023591	0.00724581
Dimensional Anxiety	Kidney_Lymphoid_cells	Kidney	0.0017141	0.00060913	0.0024507	0.00739509
Dimensional Anxiety	Placenta_Stromal_cells	Placenta	0.0018496	0.0006612	0.0025803	0.00752573
Dimensional Anxiety	Eye_Corneal_and_conjunctival_epithelial_cells	Eye	0.0016239	0.00058056	0.0025815	0.00752573
Dimensional Anxiety	Cerebrum_Microglia	Brain	0.0017992	0.00064631	0.0026896	0.00771019
Dimensional Anxiety	Eye_Retinal_pigment_cells	Eye	0.0017153	0.00062753	0.0031385	0.00884954
Dimensional Anxiety	Muscle_Vascular_endothelial_cells	Muscle	0.0016932	0.0006246	0.0033595	0.00922521
Dimensional Anxiety	Muscle_Smooth_muscle_cells	Muscle	0.0016561	0.00061134	0.003379	0.00922521
Dimensional Anxiety	Thymus_Thymocytes	Thymus	0.0017316	0.00064432	0.003604	0.00968575
Dimensional Anxiety	Adrenal_Lymphoid_cells	Adrenal	0.0015697	0.00060033	0.0044692	0.0118262
Dimensional Anxiety	Lung_Lymphatic_endothelial_cells	Lung	0.0016487	0.00063799	0.004885	0.0127306
Dimensional Anxiety	Muscle_Schwann_cells	Muscle	0.001534	0.00059723	0.0051114	0.0130105
Dimensional Anxiety	Kidney_Ureteric_bud_cells	Kidney	0.0017479	0.00068108	0.0051437	0.0130105
Dimensional Anxiety	Kidney_Mesangial_cells	Kidney	0.0016809	0.00066836	0.0059576	0.0148508
Dimensional Anxiety	Heart_Schwann_cells	Heart	0.0015132	0.00060353	0.006091	0.0149665
Dimensional Anxiety	Spleen_Vascular_endothelial_cells	Spleen	0.0015733	0.00063906	0.0069179	0.0167589
Dimensional Anxiety	Stomach_Stromal_cells	Stomach	0.0014999	0.00062287	0.0080248	0.0189249
Dimensional Anxiety	Spleen_Lymphoid_cells	Spleen	0.0015097	0.00062812	0.0081244	0.0189249
Dimensional Anxiety	Pancreas_Mesothelial_cells	Pancreas	0.0014211	0.00059143	0.0081421	0.0189249
Dimensional Anxiety	Spleen_Mesothelial_cells	Spleen	0.0013995	0.00058669	0.008538	0.0195805
Dimensional Anxiety	Adrenal_Schwann_cells	Adrenal	0.0014624	0.00061461	0.008679	0.0196419
Dimensional Anxiety	Pancreas_Lymphatic_endothelial_cells	Pancreas	0.0014494	0.00061789	0.0095023	0.0211432
Dimensional Anxiety	Spleen_Stromal_cells	Spleen	0.0014812	0.00063241	0.0095923	0.0211432
Dimensional Anxiety	Adrenal_Adrenocortical_cells	Adrenal	0.0015551	0.00066524	0.0097111	0.0211432
Dimensional Anxiety	Lung_Lymphoid_cells	Lung	0.0014133	0.00062063	0.011393	0.024269
Dimensional Anxiety	Thymus_Vascular_endothelial_cells	Thymus	0.001396	0.00061332	0.011429	0.024269
Dimensional Anxiety	Adrenal_Erythroblasts	Adrenal	0.001392	0.00062052	0.012448	0.026017
Dimensional Anxiety	Cerebellum_Microglia	Brain	0.0014446	0.00064533	0.012602	0.026017
Dimensional Anxiety	Stomach_Mesothelial_cells	Stomach	0.0013427	0.00060067	0.012706	0.026017
Dimensional Anxiety	Intestine_Stromal_cells	Intestine	0.0014515	0.00065763	0.013661	0.0276434
Dimensional Anxiety	Pancreas_Ductal_cells	Pancreas	0.0014514	0.00066087	0.01405	0.0281
Dimensional Anxiety	Kidney_Erythroblasts	Kidney	0.0013306	0.00060791	0.014313	0.028297
Dimensional Anxiety	Heart_Megakaryocytes	Heart	0.0013169	0.00060448	0.014692	0.0285849
Dimensional Anxiety	Intestine_Lymphoid_cells	Intestine	0.001381	0.00063468	0.014791	0.0285849
Dimensional Anxiety	Stomach_Squamous_epithelial_cells	Stomach	0.0013848	0.00063778	0.014962	0.028594
Dimensional Anxiety	Stomach_Lymphatic_endothelial_cells	Stomach	0.0013313	0.00061969	0.015855	0.0299677
Dimensional Anxiety	Placenta_Smooth_muscle_cells	Placenta	0.0013104	0.00061678	0.016819	0.0314442
Dimensional Anxiety	Muscle_Satellite_cells	Muscle	0.0013422	0.00063478	0.01725	0.0319032
Dimensional Anxiety	Pancreas_Erythroblasts	Pancreas	0.0012589	0.00062099	0.021326	0.039022
Dimensional Anxiety	Liver_Stellate_cells	Liver	0.0012614	0.00062957	0.022564	0.0405573
Dimensional Anxiety	Liver_Erythroblasts	Liver	0.0012707	0.00063527	0.022748	0.0405573
Dimensional Anxiety	Eye_Vascular_endothelial_cells	Eye	0.0011889	0.00059653	0.023135	0.0405573
Dimensional Anxiety	Pancreas_Acinar_cells	Pancreas	0.0013352	0.00067051	0.023235	0.0405573
Dimensional Anxiety	Pancreas_Smooth_muscle_cells	Pancreas	0.0012809	0.00064389	0.023344	0.0405573
Dimensional Anxiety	Intestine_Vascular_endothelial_cells	Intestine	0.0012627	0.00064124	0.024479	0.0417994
Dimensional Anxiety	Adrenal_Megakaryocytes	Adrenal	0.0012144	0.00061706	0.024545	0.0417994
Dimensional Anxiety	Eye_Microglia	Eye	0.0011747	0.00062181	0.029448	0.049521
Dimensional Anxiety	Heart_Lymphatic_endothelial_cells	Heart	0.0011738	0.00062235	0.029655	0.049521

### Sheet: ST12_celltype_enrich_organ
Table S12: MAGMA cell-type enrichment for panic broad in organ-specific single-cell atlases (heart and lung)
Dataset	Cell type	Enrichment beta	Standard error	P-value	FDR (BH-adjusted)
Heart	neuron	0.0020893	0.00065749	0.00074423	0.0253038
Lung	SST+ neuron	0.0025205	0.00058117	7.2823e-06	0.00134971
Lung	TM4SF4+ CHODL+ neuron	0.0024718	0.00057739	9.373e-06	0.00134971
Lung	Interm neuroendocrine	0.002248	0.00058444	6.0229e-05	0.00578198
Lung	MFNG+ DBH+ neuron	0.0020621	0.00058193	0.00019809	0.0135216
Lung	TM4SF4+ PENK+ neuron	0.0020137	0.00057557	0.00023475	0.0135216
Lung	κ small pre B	0.001937	0.00059261	0.0005419	0.0222953
Lung	KCNIP4+ neuron	0.0018456	0.00057907	0.00071999	0.0259196
Notes
MAGMA gene-set (linear regression) cell-type enrichment of panic broad in the organ-specific heart (adult and foetal epicardium) and lung single-cell atlases. Rows are restricted to cell types significant at FDR < 0.05. Source data for Figure S5.
Enrichment beta is the MAGMA linear regression coefficient; the standard error is the coefficient standard error. P-values are one-sided. FDR is the Benjamini-Hochberg adjusted p-value; significance threshold FDR < 0.05.

### Sheet: ST13_differential gene exp enri
Table S13: Differential gene expression enrichment analysis
Comparison	Number genes (DE FDR ≤ 0.05)	MAGMA gene set p-value	MAGMA gene set adj p-value
PNS neurons vs all other cells	936	0.077388	0.180572
CNS/PNS neurons vs all other cells	2117	0.0044074	0.0308518
Heart Visceral cells vs CNS neurons	1788	0.7739	0.902883
Lung Visceral cells vs CNS neurons	579	0.98055	0.98055
Lung & heart Visceral neurons vs CNS neurons	981	0.68392	0.902883
PNS neurons vs CNS neurons	648	0.52475	0.902883
CNS neurons vs PNS neurons	5024	0.010407	0.0364245
Notes
Analysis was derived by performing sample-level pseudobulk differential expression (DE) across differing cell populations (Comparison) with MAGMA gene set enrichment analysis.
P-values are adjusted using the Benjamini-Hochberg approach and a false discovery rate (FDR) threshold of 0.05 for both the DE analysis and MAGMA gene set enrichment.

### Sheet: ST14_sldsc_enrichment
Table S14: Stratified LDSC partitioned-heritability enrichment across selected CNS and PNS neurons
Control screening	GWAS / disorder	Cell type	Enrichment	Enrichment standard error	Enrichment P-value	Enrichment FDR (BH-adjusted)
Anxiety and depression	Panic Broad	Eye - Amacrine cells	1.60972	0.14481	1.16956e-05	2.92389e-05
Anxiety and depression	Panic Broad	Eye - Ganglion cells	1.63167	0.151612	1.7235e-05	4.02149e-05
Anxiety and depression	Panic Broad	Heart - Visceral neurons	1.65946	0.165175	5.15507e-05	0.000100237
Anxiety and depression	Panic Broad	Lung - Visceral neurons	1.4421	0.137853	0.00109339	0.00182232
Anxiety and depression	Panic Broad	Stomach - Neuroendocrine cells	1.24847	0.158101	0.117936	0.133154
Anxiety and depression	Major Depressive Disorder	Eye - Ganglion cells	1.58574	0.0833587	2.20158e-11	3.85277e-10
Anxiety and depression	Major Depressive Disorder	Eye - Amacrine cells	1.53698	0.0856523	1.93951e-09	1.35766e-08
Anxiety and depression	Major Depressive Disorder	Heart - Visceral neurons	1.58768	0.0997159	1.47128e-08	8.58249e-08
Anxiety and depression	Major Depressive Disorder	Lung - Visceral neurons	1.40975	0.0834493	1.65196e-06	4.81823e-06
Anxiety and depression	Major Depressive Disorder	Stomach - Neuroendocrine cells	1.27187	0.0935402	0.00437885	0.00696635
Anxiety and depression	Chronic Pain	Lung - Visceral neurons	1.39271	0.138987	0.00548316	0.00834393
Anxiety and depression	Chronic Pain	Stomach - Neuroendocrine cells	1.34707	0.137351	0.0133849	0.0180182
Anxiety and depression	Chronic Pain	Eye - Amacrine cells	1.23913	0.117417	0.0433512	0.054189
Anxiety and depression	Chronic Pain	Eye - Ganglion cells	1.23634	0.122648	0.0553427	0.066793
Anxiety and depression	Chronic Pain	Heart - Visceral neurons	1.17208	0.14009	0.22133	0.227839
Anxiety and depression	Schizophrenia	Lung - Visceral neurons	1.80519	0.112533	6.63425e-11	7.73996e-10
Anxiety and depression	Schizophrenia	Heart - Visceral neurons	1.78693	0.152465	1.54133e-06	4.81823e-06
Anxiety and depression	Schizophrenia	Eye - Amacrine cells	1.60553	0.120404	2.17819e-06	5.86436e-06
Anxiety and depression	Schizophrenia	Eye - Ganglion cells	1.5398	0.121423	2.25331e-05	4.92911e-05
Anxiety and depression	Schizophrenia	Stomach - Neuroendocrine cells	1.34425	0.124204	0.00702067	0.0102385
Anxiety and depression	Bipolar Disorder	Lung - Visceral neurons	1.97026	0.128826	2.01224e-12	7.04285e-11
Anxiety and depression	Bipolar Disorder	Heart - Visceral neurons	2.1287	0.181017	5.08445e-10	4.4489e-09
Anxiety and depression	Bipolar Disorder	Eye - Amacrine cells	1.68947	0.122314	3.50112e-08	1.53542e-07
Anxiety and depression	Bipolar Disorder	Eye - Ganglion cells	1.70915	0.13139	1.92577e-07	6.7402e-07
Anxiety and depression	Bipolar Disorder	Stomach - Neuroendocrine cells	1.55081	0.160388	0.000803571	0.00140625
Anxiety and depression	Dimensional Anxiety	Eye - Amacrine cells	1.68096	0.119567	3.50953e-08	1.53542e-07
Anxiety and depression	Dimensional Anxiety	Eye - Ganglion cells	1.63279	0.11811	1.71333e-07	6.66294e-07
Anxiety and depression	Dimensional Anxiety	Lung - Visceral neurons	1.54297	0.129207	4.15704e-05	8.55861e-05
Anxiety and depression	Dimensional Anxiety	Heart - Visceral neurons	1.60805	0.158222	0.00017182	0.00031651
Anxiety and depression	Dimensional Anxiety	Stomach - Neuroendocrine cells	1.37222	0.148254	0.0131995	0.0180182
Anxiety and depression	Epilepsy	Heart - Visceral neurons	2.09617	0.500502	0.0158971	0.0206074
Anxiety and depression	Epilepsy	Lung - Visceral neurons	1.56391	0.344447	0.106509	0.124261
Anxiety and depression	Epilepsy	Eye - Amacrine cells	1.47146	0.350747	0.173484	0.189748
Anxiety and depression	Epilepsy	Eye - Ganglion cells	1.45313	0.373998	0.207542	0.22012
Anxiety and depression	Epilepsy	Stomach - Neuroendocrine cells	0.710685	0.442561	0.497858	0.497858
Panic	Panic Broad	Eye - Amacrine cells	1.58429	0.146328	4.30947e-05	9.42696e-05
Panic	Panic Broad	Eye - Ganglion cells	1.56214	0.152431	0.000162743	0.000334094
Panic	Panic Broad	Heart - Visceral neurons	1.62114	0.174756	0.000397699	0.000732604
Panic	Panic Broad	Lung - Visceral neurons	1.29995	0.145064	0.0385995	0.0500364
Panic	Panic Broad	Stomach - Neuroendocrine cells	1.2117	0.175577	0.232718	0.239562
Panic	Major Depressive Disorder	Eye - Ganglion cells	1.58574	0.0833587	2.20158e-11	3.85277e-10
Panic	Major Depressive Disorder	Eye - Amacrine cells	1.53698	0.0856523	1.93951e-09	1.35766e-08
Panic	Major Depressive Disorder	Heart - Visceral neurons	1.58768	0.0997159	1.47128e-08	8.58249e-08
Panic	Major Depressive Disorder	Lung - Visceral neurons	1.40975	0.0834493	1.65196e-06	4.81823e-06
Panic	Major Depressive Disorder	Stomach - Neuroendocrine cells	1.27187	0.0935402	0.00437885	0.00729808
Panic	Chronic Pain	Lung - Visceral neurons	1.39271	0.138987	0.00548316	0.0087232
Panic	Chronic Pain	Stomach - Neuroendocrine cells	1.34707	0.137351	0.0133849	0.0187389
Panic	Chronic Pain	Eye - Amacrine cells	1.23913	0.117417	0.0433512	0.054189
Panic	Chronic Pain	Eye - Ganglion cells	1.23634	0.122648	0.0553427	0.066793
Panic	Chronic Pain	Heart - Visceral neurons	1.17208	0.14009	0.22133	0.234744
Panic	Schizophrenia	Lung - Visceral neurons	1.80519	0.112533	6.63425e-11	7.73996e-10
Panic	Schizophrenia	Heart - Visceral neurons	1.78693	0.152465	1.54133e-06	4.81823e-06
Panic	Schizophrenia	Eye - Amacrine cells	1.60553	0.120404	2.17819e-06	5.86436e-06
Panic	Schizophrenia	Eye - Ganglion cells	1.5398	0.121423	2.25331e-05	5.63327e-05
Panic	Schizophrenia	Stomach - Neuroendocrine cells	1.34425	0.124204	0.00702067	0.0106836
Panic	Bipolar Disorder	Lung - Visceral neurons	1.97026	0.128826	2.01224e-12	7.04285e-11
Panic	Bipolar Disorder	Heart - Visceral neurons	2.1287	0.181017	5.08445e-10	4.4489e-09
Panic	Bipolar Disorder	Eye - Amacrine cells	1.68947	0.122314	3.50112e-08	1.53542e-07
Panic	Bipolar Disorder	Eye - Ganglion cells	1.70915	0.13139	1.92577e-07	6.7402e-07
Panic	Bipolar Disorder	Stomach - Neuroendocrine cells	1.55081	0.160388	0.000803571	0.00140625
Panic	Dimensional Anxiety	Eye - Amacrine cells	1.68096	0.119567	3.50953e-08	1.53542e-07
Panic	Dimensional Anxiety	Eye - Ganglion cells	1.63279	0.11811	1.71333e-07	6.66294e-07
Panic	Dimensional Anxiety	Lung - Visceral neurons	1.54297	0.129207	4.15704e-05	9.42696e-05
Panic	Dimensional Anxiety	Heart - Visceral neurons	1.60805	0.158222	0.00017182	0.000334094
Panic	Dimensional Anxiety	Stomach - Neuroendocrine cells	1.37222	0.148254	0.0131995	0.0187389
Panic	Epilepsy	Heart - Visceral neurons	2.09617	0.500502	0.0158971	0.0214
Panic	Epilepsy	Lung - Visceral neurons	1.56391	0.344447	0.106509	0.124261
Panic	Epilepsy	Eye - Amacrine cells	1.47146	0.350747	0.173484	0.195869
Panic	Epilepsy	Eye - Ganglion cells	1.45313	0.373998	0.207542	0.226999
Panic	Epilepsy	Stomach - Neuroendocrine cells	0.710685	0.442561	0.497858	0.497858

### Sheet: ST15_broad individual drugs
Table S15: Individual drugs enriched for gene associations with panic broad
Name	N Genes	Comp P	q-value (BH-adj)	q-value (BY-adj)	p-value (BF-adj)	Significant
ATC:N05AB08|NAME:THIOPROPERAZINE?getlink?https://www.ncbi.nlm.nih.gov/pccompound?term=THIOPROPERAZINE;ATC:N05AC04|NAME:PIPOTIAZINE?getlink?https://www.ncbi.nlm.nih.gov/pccompound?term=PIPOTIAZINE	2	0.00061167	0.339955	1	0.949312	FALSE		BH = Benjamini-Hochberg (False Discovery Rate)
ATC:L02BA03|NAME:FULVESTRANT?getlink?https://www.ncbi.nlm.nih.gov/pccompound?term=FULVESTRANT	580	0.00063327	0.339955	1	0.982835	FALSE		BY = Benjamini-Yekutieli (False Discovery Rate)
ATC:R06AX02|NAME:CYPROHEPTADINE?getlink?https://www.ncbi.nlm.nih.gov/pccompound?term=CYPROHEPTADINE	103	0.00068386	0.339955	1	1	FALSE		BF = Bonferroni (Family-Wise Error Rate)
ATC:R06AA08|NAME:CARBINOXAMINE?getlink?https://www.ncbi.nlm.nih.gov/pccompound?term=CARBINOXAMINE	10	0.00089264	0.339955	1	1	FALSE
TRIFLUATC:N05AA03|NAME:PROMAZINE?getlink?https://www.ncbi.nlm.nih.gov/pccompound?term=PROMAZINE	16	0.0013725	0.339955	1	1	FALSE
ATC:D06AX12,J01GB06,S01AA21|NAME:AMIKACIN?getlink?https://www.ncbi.nlm.nih.gov/pccompound?term=AMIKACIN	312	0.0014884	0.339955	1	1	FALSE
ATC:A06AH01|NAME:METHYLATC:N07BB04|NAME:NALTREXONE?getlink?https://www.ncbi.nlm.nih.gov/pccompound?term=NALTREXONE_BROMIDE?getlink?https://www.ncbi.nlm.nih.gov/pccompound?term=METHYLATC:N07BB04|NAME:NALTREXONE?getlink?https://www.ncbi.nlm.nih.gov/pccompound?term=NALTREXONE_BROMIDE	2	0.0015333	0.339955	1	1	FALSE
ATC:N05AB07|NAME:ACETOPHENAZINE?getlink?https://www.ncbi.nlm.nih.gov/pccompound?term=ACETOPHENAZINE	2	0.002066	0.383827	1	1	FALSE
ATC:N05AL05|NAME:AMISULPRIDE?getlink?https://www.ncbi.nlm.nih.gov/pccompound?term=AMISULPRIDE	19	0.0022258	0.383827	1	1	FALSE
ATC:N02AX06|NAME:TAPENTADOL?getlink?https://www.ncbi.nlm.nih.gov/pccompound?term=TAPENTADOL	2	0.0034221	0.513146	1	1	FALSE
ATC:N05AH06|NAME:CLOTIAPINE?getlink?https://www.ncbi.nlm.nih.gov/pccompound?term=CLOTIAPINE	11	0.0040693	0.513146	1	1	FALSE
ATC:R01AD13,R03BA08|NAME:CICLESONIDE?getlink?https://www.ncbi.nlm.nih.gov/pccompound?term=CICLESONIDE	4	0.0042414	0.513146	1	1	FALSE
ATC:N06BA13|NAME:ARATC:N06BA07|NAME:MODAFINIL?getlink?https://www.ncbi.nlm.nih.gov/pccompound?term=MODAFINIL?getlink?https://www.ncbi.nlm.nih.gov/pccompound?term=ARATC:N06BA07|NAME:MODAFINIL?getlink?https://www.ncbi.nlm.nih.gov/pccompound?term=MODAFINIL	2	0.004647	0.513146	1	1	FALSE
ATC:M03BX03|NAME:PRIDINOL?getlink?https://www.ncbi.nlm.nih.gov/pccompound?term=PRIDINOL	9	0.0051848	0.513146	1	1	FALSE
ATC:N05BB01|NAME:HYDROXYZINE?getlink?https://www.ncbi.nlm.nih.gov/pccompound?term=HYDROXYZINE	8	0.0052746	0.513146	1	1	FALSE
ATC:D11AX08,H03AA04|NAME:TIRATRICOL?getlink?https://www.ncbi.nlm.nih.gov/pccompound?term=TIRATRICOL	11	0.0054669	0.513146	1	1	FALSE
ATC:N02BE03|NAME:PHENACETIN?getlink?https://www.ncbi.nlm.nih.gov/pccompound?term=PHENACETIN	16	0.0056208	0.513146	1	1	FALSE
ATC:N03AG01|NAME:VALPROIC_ACID?getlink?https://www.ncbi.nlm.nih.gov/pccompound?term=VALPROIC_ACID	7888	0.0068105	0.518982	1	1	FALSE
ATC:H03AA01|NAME:LEVOTHYROXINE_SODIUM?getlink?https://www.ncbi.nlm.nih.gov/pccompound?term=LEVOTHYROXINE_SODIUM	10	0.0069386	0.518982	1	1	FALSE
ATC:N01AF03,N05CA19|NAME:THIOPENTAL?getlink?https://www.ncbi.nlm.nih.gov/pccompound?term=THIOPENTAL	11	0.0072582	0.518982	1	1	FALSE
ATC:G03CA07,G03CC04|NAME:ESTRONE?getlink?https://www.ncbi.nlm.nih.gov/pccompound?term=ESTRONE	55	0.0073793	0.518982	1	1	FALSE
ATC:N06AX19|NAME:GEPIRONE?getlink?https://www.ncbi.nlm.nih.gov/pccompound?term=GEPIRONE	2	0.0074725	0.518982	1	1	FALSE
ATC:S01ED03|NAME:LEVOBUNOLOL?getlink?https://www.ncbi.nlm.nih.gov/pccompound?term=LEVOBUNOLOL	7	0.0076911	0.518982	1	1	FALSE
ATC:N05AX13|NAME:PALIPERIDONE?getlink?https://www.ncbi.nlm.nih.gov/pccompound?term=PALIPERIDONE	7	0.0092401	0.597526	1	1	FALSE
ATC:J01CA09|NAME:AZLOCILLIN?getlink?https://www.ncbi.nlm.nih.gov/pccompound?term=AZLOCILLIN	2	0.0098989	0.605877	1	1	FALSE
ATC:J01CE05|NAME:PHENETICILLIN?getlink?https://www.ncbi.nlm.nih.gov/pccompound?term=PHENETICILLIN	3	0.01015	0.605877	1	1	FALSE
ATC:A07AB02|NAME:PHTHALYLATC:D06BA02,J01EB07|NAME:SULFATHIAZOLE?getlink?https://www.ncbi.nlm.nih.gov/pccompound?term=SULFATHIAZOLE?getlink?https://www.ncbi.nlm.nih.gov/pccompound?term=PHTHALYLATC:D06BA02,J01EB07|NAME:SULFATHIAZOLE?getlink?https://www.ncbi.nlm.nih.gov/pccompound?term=SULFATHIAZOLE	34	0.011178	0.631012	1	1	FALSE
ATC:N01AA01|NAME:DIETHYL_ETHER?getlink?https://www.ncbi.nlm.nih.gov/pccompound?term=DIETHYL_ETHER	4	0.012247	0.631012	1	1	FALSE
ATC:J01DB07|NAME:CEFATRIZINE?getlink?https://www.ncbi.nlm.nih.gov/pccompound?term=CEFATRIZINE	2	0.012433	0.631012	1	1	FALSE
ATC:R05CA08|NAME:CREOSOTE?getlink?https://www.ncbi.nlm.nih.gov/pccompound?term=CREOSOTE	3	0.012812	0.631012	1	1	FALSE
ATC:A04AD05|NAME:METOPIMAZINE?getlink?https://www.ncbi.nlm.nih.gov/pccompound?term=METOPIMAZINE	3	0.013067	0.631012	1	1	FALSE
ATC:N05AA07|NAME:CHLORPROETHAZINE?getlink?https://www.ncbi.nlm.nih.gov/pccompound?term=CHLORPROETHAZINE;ATC:N05AD04|NAME:MOPERONE?getlink?https://www.ncbi.nlm.nih.gov/pccompound?term=MOPERONE	3	0.013438	0.631012	1	1	FALSE
ATC:N05AD08|NAME:DROPERIDOL?getlink?https://www.ncbi.nlm.nih.gov/pccompound?term=DROPERIDOL	16	0.014229	0.631012	1	1	FALSE
ATC:G03CA04,G03CC06|NAME:ESTRIOL?getlink?https://www.ncbi.nlm.nih.gov/pccompound?term=ESTRIOL	40	0.014245	0.631012	1	1	FALSE
ATC:N05AX15|NAME:CARIPRAZINE?getlink?https://www.ncbi.nlm.nih.gov/pccompound?term=CARIPRAZINE	6	0.01456	0.631012	1	1	FALSE
ATC:P01CX04|NAME:MILTEFOSINE?getlink?https://www.ncbi.nlm.nih.gov/pccompound?term=MILTEFOSINE	3	0.014714	0.631012	1	1	FALSE
ATC:J04AD03|NAME:ETHIONAMIDE?getlink?https://www.ncbi.nlm.nih.gov/pccompound?term=ETHIONAMIDE	6	0.015118	0.631012	1	1	FALSE
ATC:L02BB01|NAME:FLUTAMIDE?getlink?https://www.ncbi.nlm.nih.gov/pccompound?term=FLUTAMIDE	36	0.015533	0.631012	1	1	FALSE
ATC:A07XA04|NAME:RACECADOTRIL?getlink?https://www.ncbi.nlm.nih.gov/pccompound?term=RACECADOTRIL	7	0.016939	0.631012	1	1	FALSE
ATC:C03BA02|NAME:QUINETHAZONE?getlink?https://www.ncbi.nlm.nih.gov/pccompound?term=QUINETHAZONE	4	0.018726	0.631012	1	1	FALSE
ATC:A11CC01|NAME:ERGOCALCIFEROL?getlink?https://www.ncbi.nlm.nih.gov/pccompound?term=ERGOCALCIFEROL	15	0.019183	0.631012	1	1	FALSE
ATC:A02BA04|NAME:NIZATIDINE?getlink?https://www.ncbi.nlm.nih.gov/pccompound?term=NIZATIDINE	3	0.019242	0.631012	1	1	FALSE
ATC:N06AX22|NAME:AGOMELATINE?getlink?https://www.ncbi.nlm.nih.gov/pccompound?term=AGOMELATINE	5	0.019503	0.631012	1	1	FALSE
ATC:L01XX46|NAME:OLAPARIB?getlink?https://www.ncbi.nlm.nih.gov/pccompound?term=OLAPARIB	4	0.019525	0.631012	1	1	FALSE
ATC:D04AX01,N06AA12|NAME:DOXEPIN?getlink?https://www.ncbi.nlm.nih.gov/pccompound?term=DOXEPIN	25	0.019712	0.631012	1	1	FALSE
ATC:N05AD07|NAME:BENPERIDOL?getlink?https://www.ncbi.nlm.nih.gov/pccompound?term=BENPERIDOL	21	0.019986	0.631012	1	1	FALSE
ATC:C03DA02|NAME:POTASSIUM_CANRENOATE?getlink?https://www.ncbi.nlm.nih.gov/pccompound?term=POTASSIUM_CANRENOATE	4	0.02024	0.631012	1	1	FALSE
ATC:S01JA01|NAME:FLUORESCEIN?getlink?https://www.ncbi.nlm.nih.gov/pccompound?term=FLUORESCEIN	5	0.020761	0.631012	1	1	FALSE
ATC:A04AD04|NAME:CHLOROBUTANOL?getlink?https://www.ncbi.nlm.nih.gov/pccompound?term=CHLOROBUTANOL	5	0.020806	0.631012	1	1	FALSE
ATC:D01AC05,G01AF07|NAME:ISOCONAZOLE?getlink?https://www.ncbi.nlm.nih.gov/pccompound?term=ISOCONAZOLE	20	0.021984	0.631012	1	1	FALSE
ATC:C08CA05|NAME:NIFEDIPINE?getlink?https://www.ncbi.nlm.nih.gov/pccompound?term=NIFEDIPINE	112	0.022265	0.631012	1	1	FALSE
ATC:N06AA17|NAME:AMOXAPINE?getlink?https://www.ncbi.nlm.nih.gov/pccompound?term=AMOXAPINE	45	0.022303	0.631012	1	1	FALSE
ATC:C03CA04|NAME:TORASEMIDE?getlink?https://www.ncbi.nlm.nih.gov/pccompound?term=TORASEMIDE	3	0.022652	0.631012	1	1	FALSE
ATC:B01AC07|NAME:DIPYRIDAMOLE?getlink?https://www.ncbi.nlm.nih.gov/pccompound?term=DIPYRIDAMOLE	81	0.022669	0.631012	1	1	FALSE
ATC:C05AD04,D04AB02,N01BB06,S01HA06,S02DA04|NAME:CINCHOCAINE?getlink?https://www.ncbi.nlm.nih.gov/pccompound?term=CINCHOCAINE	42	0.022991	0.631012	1	1	FALSE
ATC:N04BC04|NAME:ROPINIROLE?getlink?https://www.ncbi.nlm.nih.gov/pccompound?term=ROPINIROLE	8	0.023159	0.631012	1	1	FALSE
ATC:M01AE05|NAME:FENBUFEN?getlink?https://www.ncbi.nlm.nih.gov/pccompound?term=FENBUFEN	5	0.023644	0.631012	1	1	FALSE
ATC:P01BE01|NAME:ARTEMISININ?getlink?https://www.ncbi.nlm.nih.gov/pccompound?term=ARTEMISININ	19	0.023743	0.631012	1	1	FALSE
ATC:G02AB03|NAME:ERGOMETRINE?getlink?https://www.ncbi.nlm.nih.gov/pccompound?term=ERGOMETRINE	2	0.024713	0.631012	1	1	FALSE
ATC:J01DB03|NAME:CEFALOTIN?getlink?https://www.ncbi.nlm.nih.gov/pccompound?term=CEFALOTIN	124	0.025518	0.631012	1	1	FALSE
ATC:N03AX12|NAME:GABAPENTIN?getlink?https://www.ncbi.nlm.nih.gov/pccompound?term=GABAPENTIN	38	0.025748	0.631012	1	1	FALSE
ATC:C01DX11|NAME:TRAPIDIL?getlink?https://www.ncbi.nlm.nih.gov/pccompound?term=TRAPIDIL	4	0.026091	0.631012	1	1	FALSE
ATC:L02BG02|NAME:FORMESTANE?getlink?https://www.ncbi.nlm.nih.gov/pccompound?term=FORMESTANE	4	0.026512	0.631012	1	1	FALSE
ATC:D11AX13|NAME:MONOBENZONE?getlink?https://www.ncbi.nlm.nih.gov/pccompound?term=MONOBENZONE	233	0.02684	0.631012	1	1	FALSE
ATC:D02BB02|NAME:AFAMELANOTIDE?getlink?https://www.ncbi.nlm.nih.gov/pccompound?term=AFAMELANOTIDE	4	0.027162	0.631012	1	1	FALSE
ATC:J04AK02|NAME:ETHAMBUTOL?getlink?https://www.ncbi.nlm.nih.gov/pccompound?term=ETHAMBUTOL	2	0.027529	0.631012	1	1	FALSE
ATC:N05AF01|NAME:FLUPENTIXOL?getlink?https://www.ncbi.nlm.nih.gov/pccompound?term=FLUPENTIXOL	73	0.027982	0.631012	1	1	FALSE
ATC:M01AB11|NAME:ACEMETACIN?getlink?https://www.ncbi.nlm.nih.gov/pccompound?term=ACEMETACIN	7	0.028039	0.631012	1	1	FALSE
ATC:B05CB04,B05XA02|NAME:SODIUM_BICARBONATE?getlink?https://www.ncbi.nlm.nih.gov/pccompound?term=SODIUM_BICARBONATE	2	0.028054	0.631012	1	1	FALSE
ATC:R03AC19|NAME:OLODATEROL?getlink?https://www.ncbi.nlm.nih.gov/pccompound?term=OLODATEROL	3	0.02888	0.636924	1	1	FALSE
ATC:G03CB02,G03CC05,L02AA01|NAME:DIETHYLSTILBESTROL?getlink?https://www.ncbi.nlm.nih.gov/pccompound?term=DIETHYLSTILBESTROL	221	0.029255	0.636924	1	1	FALSE
ATC:C02DG01|NAME:PINACIDIL?getlink?https://www.ncbi.nlm.nih.gov/pccompound?term=PINACIDIL	4	0.029548	0.636924	1	1	FALSE
ATC:C04AX20|NAME:BUFLOMEDIL?getlink?https://www.ncbi.nlm.nih.gov/pccompound?term=BUFLOMEDIL	185	0.030626	0.642801	1	1	FALSE
ATC:A08AA11|NAME:LORCASERIN?getlink?https://www.ncbi.nlm.nih.gov/pccompound?term=LORCASERIN	3	0.030649	0.642801	1	1	FALSE
ATC:A11HA02|NAME:PYRIDOXINE_(VIT_B6)?getlink?https://www.ncbi.nlm.nih.gov/pccompound?term=PYRIDOXINE_(VIT_B6)	3	0.032282	0.668022	1	1	FALSE
ATC:C05AE03,C08DB01|NAME:DILTIAZEM?getlink?https://www.ncbi.nlm.nih.gov/pccompound?term=DILTIAZEM	400	0.033165	0.677264	1	1	FALSE
ATC:N05AH05|NAME:ASENAPINE?getlink?https://www.ncbi.nlm.nih.gov/pccompound?term=ASENAPINE	13	0.035125	0.697552	1	1	FALSE
ATC:D11AC03|NAME:SELENIUM_COMPOUNDS?getlink?https://www.ncbi.nlm.nih.gov/pccompound?term=SELENIUM_COMPOUNDS	1493	0.036307	0.697552	1	1	FALSE
ATC:N05AD06|NAME:BROMPERIDOL?getlink?https://www.ncbi.nlm.nih.gov/pccompound?term=BROMPERIDOL	8	0.036315	0.697552	1	1	FALSE
ATC:N05AX16|NAME:BREXPIPRAZOLE?getlink?https://www.ncbi.nlm.nih.gov/pccompound?term=BREXPIPRAZOLE	5	0.036424	0.697552	1	1	FALSE
ATC:V08CA03|NAME:GADODIAMIDE?getlink?https://www.ncbi.nlm.nih.gov/pccompound?term=GADODIAMIDE	38	0.036451	0.697552	1	1	FALSE
ATC:P01BC01|NAME:QUININE?getlink?https://www.ncbi.nlm.nih.gov/pccompound?term=QUININE	25	0.03696	0.697552	1	1	FALSE
ATC:N06AA19|NAME:AMINEPTINE?getlink?https://www.ncbi.nlm.nih.gov/pccompound?term=AMINEPTINE	3	0.037584	0.697552	1	1	FALSE
ATC:R01AC03,R06AX19,S01GX07|NAME:AZELASTINE?getlink?https://www.ncbi.nlm.nih.gov/pccompound?term=AZELASTINE	11	0.038085	0.697552	1	1	FALSE
ATC:C02KD01|NAME:KETANSERIN?getlink?https://www.ncbi.nlm.nih.gov/pccompound?term=KETANSERIN	71	0.038636	0.697552	1	1	FALSE
ATC:J04BA01|NAME:CLOFAZIMINE?getlink?https://www.ncbi.nlm.nih.gov/pccompound?term=CLOFAZIMINE	25	0.038653	0.697552	1	1	FALSE
ATC:M01AB17,M02AA09|NAME:BUFEXAMAC?getlink?https://www.ncbi.nlm.nih.gov/pccompound?term=BUFEXAMAC	12	0.040198	0.702448	1	1	FALSE
ATC:D01AC09|NAME:SULCONAZOLE?getlink?https://www.ncbi.nlm.nih.gov/pccompound?term=SULCONAZOLE	52	0.042078	0.702448	1	1	FALSE
ATC:J01XE01|NAME:NITROFURANTOIN?getlink?https://www.ncbi.nlm.nih.gov/pccompound?term=NITROFURANTOIN	12	0.042131	0.702448	1	1	FALSE
ATC:A03FA06|NAME:CLEBOPRIDE?getlink?https://www.ncbi.nlm.nih.gov/pccompound?term=CLEBOPRIDE	9	0.042213	0.702448	1	1	FALSE
ATC:A01AB18,D01AC01,G01AF02|NAME:CLOTRIMAZOLE?getlink?https://www.ncbi.nlm.nih.gov/pccompound?term=CLOTRIMAZOLE	159	0.042241	0.702448	1	1	FALSE
ATC:P01BX01|NAME:HALOFANTRINE?getlink?https://www.ncbi.nlm.nih.gov/pccompound?term=HALOFANTRINE	12	0.042286	0.702448	1	1	FALSE
ATC:N04BB01|NAME:AMANTADINE?getlink?https://www.ncbi.nlm.nih.gov/pccompound?term=AMANTADINE	178	0.042741	0.702448	1	1	FALSE
ATC:N05BE01|NAME:BUSPIRONE?getlink?https://www.ncbi.nlm.nih.gov/pccompound?term=BUSPIRONE	12	0.043383	0.702448	1	1	FALSE
ATC:C02DB02|NAME:HYDRALAZINE?getlink?https://www.ncbi.nlm.nih.gov/pccompound?term=HYDRALAZINE	726	0.043419	0.702448	1	1	FALSE
ATC:N05AL02|NAME:SULTOPRIDE?getlink?https://www.ncbi.nlm.nih.gov/pccompound?term=SULTOPRIDE	3	0.043736	0.702448	1	1	FALSE
ATC:N05AB04|NAME:PROCHLORPERAZINE?getlink?https://www.ncbi.nlm.nih.gov/pccompound?term=PROCHLORPERAZINE	128	0.043903	0.702448	1	1	FALSE
ATC:A02BX01|NAME:CARBATC:D03AX10|NAME:ENOXOLONE?getlink?https://www.ncbi.nlm.nih.gov/pccompound?term=ENOXOLONE?getlink?https://www.ncbi.nlm.nih.gov/pccompound?term=CARBATC:D03AX10|NAME:ENOXOLONE?getlink?https://www.ncbi.nlm.nih.gov/pccompound?term=ENOXOLONE	29	0.045501	0.71939	1	1	FALSE
ATC:B05CA03,D08AF01,D09AA03,P01CC02,S01AX04,S02AA02|NAME:NITROFURAL?getlink?https://www.ncbi.nlm.nih.gov/pccompound?term=NITROFURAL	279	0.046132	0.71939	1	1	FALSE
ATC:A11DA03|NAME:BENFOTIAMINE?getlink?https://www.ncbi.nlm.nih.gov/pccompound?term=BENFOTIAMINE	115	0.046471	0.71939	1	1	FALSE
ATC:H01AA01|NAME:CORTICOTROPIN?getlink?https://www.ncbi.nlm.nih.gov/pccompound?term=CORTICOTROPIN	5	0.046816	0.71939	1	1	FALSE
ATC:N05AE02|NAME:MOLINDONE?getlink?https://www.ncbi.nlm.nih.gov/pccompound?term=MOLINDONE	9	0.048221	0.730327	1	1	FALSE
ATC:N01AB04|NAME:ENFLURANE?getlink?https://www.ncbi.nlm.nih.gov/pccompound?term=ENFLURANE;ATC:N02BG09|NAME:METHOXYFLURANE?getlink?https://www.ncbi.nlm.nih.gov/pccompound?term=METHOXYFLURANE	19	0.048976	0.730327	1	1	FALSE
ATC:G04BE03|NAME:SILDENAFIL?getlink?https://www.ncbi.nlm.nih.gov/pccompound?term=SILDENAFIL	22	0.04903	0.730327	1	1	FALSE
ATC:C02KC01|NAME:PARGYLINE?getlink?https://www.ncbi.nlm.nih.gov/pccompound?term=PARGYLINE	3	0.04941	0.730327	1	1	FALSE
ATC:J01CA04|NAME:AMOXICILLIN?getlink?https://www.ncbi.nlm.nih.gov/pccompound?term=AMOXICILLIN	10	0.050269	0.736014	1	1	FALSE
ATC:N05AD03|NAME:MELPERONE?getlink?https://www.ncbi.nlm.nih.gov/pccompound?term=MELPERONE	6	0.052077	0.75536	1	1	FALSE
ATC:P01AX11|NAME:NITAZOXANIDE?getlink?https://www.ncbi.nlm.nih.gov/pccompound?term=NITAZOXANIDE	16	0.052695	0.757247	1	1	FALSE
ATC:L02BB02|NAME:NILUTAMIDE?getlink?https://www.ncbi.nlm.nih.gov/pccompound?term=NILUTAMIDE	112	0.05333	0.759341	1	1	FALSE
ATC:S01FA06|NAME:TROPICAMIDE?getlink?https://www.ncbi.nlm.nih.gov/pccompound?term=TROPICAMIDE	13	0.055083	0.777171	1	1	FALSE
ATC:L01XX07|NAME:LONIDAMINE?getlink?https://www.ncbi.nlm.nih.gov/pccompound?term=LONIDAMINE	11	0.056131	0.784823	1	1	FALSE
ATC:G02AD05|NAME:SULPROSTONE?getlink?https://www.ncbi.nlm.nih.gov/pccompound?term=SULPROSTONE	6	0.056662	0.785173	1	1	FALSE
ATC:R05CB06|NAME:AMBROXOL?getlink?https://www.ncbi.nlm.nih.gov/pccompound?term=AMBROXOL	734	0.057298	0.786108	1	1	FALSE
ATC:L01XE03|NAME:ERLOTINIB?getlink?https://www.ncbi.nlm.nih.gov/pccompound?term=ERLOTINIB	50	0.058028	0.786108	1	1	FALSE
ATC:N03AD02|NAME:PHENSUXIMIDE?getlink?https://www.ncbi.nlm.nih.gov/pccompound?term=PHENSUXIMIDE	5	0.058947	0.786108	1	1	FALSE
ATC:N06AA09|NAME:AMITRIPTYLINE?getlink?https://www.ncbi.nlm.nih.gov/pccompound?term=AMITRIPTYLINE	74	0.058959	0.786108	1	1	FALSE
ATC:R03BB04|NAME:TIOTROPIUM_BROMIDE?getlink?https://www.ncbi.nlm.nih.gov/pccompound?term=TIOTROPIUM_BROMIDE	4	0.059262	0.786108	1	1	FALSE
ATC:R06AX13|NAME:LORATADINE?getlink?https://www.ncbi.nlm.nih.gov/pccompound?term=LORATADINE	31	0.059951	0.788508	1	1	FALSE
ATC:N01AX13|NAME:NITROUS_OXIDE?getlink?https://www.ncbi.nlm.nih.gov/pccompound?term=NITROUS_OXIDE	4	0.061034	0.796006	1	1	FALSE
ATC:M01AE14|NAME:DEXATC:C01EB16,G02CC01,M01AE01,M02AA13,R02AX02|NAME:IBUPROFEN?getlink?https://www.ncbi.nlm.nih.gov/pccompound?term=IBUPROFEN?getlink?https://www.ncbi.nlm.nih.gov/pccompound?term=DEXATC:C01EB16,G02CC01,M01AE01,M02AA13,R02AX02|NAME:IBUPROFEN?getlink?https://www.ncbi.nlm.nih.gov/pccompound?term=IBUPROFEN	205	0.061682	0.797754	1	1	FALSE
ATC:N06BX18|NAME:VINPOCETINE?getlink?https://www.ncbi.nlm.nih.gov/pccompound?term=VINPOCETINE	9	0.062823	0.800578	1	1	FALSE
ATC:N05AA06|NAME:CYAMEMAZINE?getlink?https://www.ncbi.nlm.nih.gov/pccompound?term=CYAMEMAZINE	13	0.062932	0.800578	1	1	FALSE
ATC:P01BA03|NAME:PRIMAQUINE?getlink?https://www.ncbi.nlm.nih.gov/pccompound?term=PRIMAQUINE	973	0.063572	0.802144	1	1	FALSE
ATC:D07AB03,D07XB01|NAME:FLUMETASONE?getlink?https://www.ncbi.nlm.nih.gov/pccompound?term=FLUMETASONE	55	0.065291	0.809472	1	1	FALSE
ATC:D01AE12,S01BC08|NAME:SALICYLIC_ACID?getlink?https://www.ncbi.nlm.nih.gov/pccompound?term=SALICYLIC_ACID	22	0.06552	0.809472	1	1	FALSE
ATC:N05AB06|NAME:TRIFLUOPERAZINE?getlink?https://www.ncbi.nlm.nih.gov/pccompound?term=TRIFLUOPERAZINE	119	0.065918	0.809472	1	1	FALSE
ATC:N07CA03|NAME:FLUNARIZINE?getlink?https://www.ncbi.nlm.nih.gov/pccompound?term=FLUNARIZINE	21	0.066239	0.809472	1	1	FALSE
ATC:N05AF02|NAME:CLOPENTHIXOL?getlink?https://www.ncbi.nlm.nih.gov/pccompound?term=CLOPENTHIXOL	511	0.067668	0.813928	1	1	FALSE
ATC:R05CA01|NAME:TYLOXAPOL?getlink?https://www.ncbi.nlm.nih.gov/pccompound?term=TYLOXAPOL	41	0.068061	0.813928	1	1	FALSE
ATC:M05BA01|NAME:ETIDRONIC_ACID?getlink?https://www.ncbi.nlm.nih.gov/pccompound?term=ETIDRONIC_ACID	3	0.068177	0.813928	1	1	FALSE
ATC:C10AA04|NAME:FLUVASTATIN?getlink?https://www.ncbi.nlm.nih.gov/pccompound?term=FLUVASTATIN	41	0.069076	0.818366	1	1	FALSE
ATC:R06AE04|NAME:CHLORATC:R06AE03|NAME:CYCLIZINE?getlink?https://www.ncbi.nlm.nih.gov/pccompound?term=CYCLIZINE?getlink?https://www.ncbi.nlm.nih.gov/pccompound?term=CHLORATC:R06AE03|NAME:CYCLIZINE?getlink?https://www.ncbi.nlm.nih.gov/pccompound?term=CYCLIZINE	25	0.072785	0.840743	1	1	FALSE
ATC:L01CD01|NAME:PACLITAXEL?getlink?https://www.ncbi.nlm.nih.gov/pccompound?term=PACLITAXEL	768	0.073784	0.840743	1	1	FALSE
ATC:A01AB07,D08AH03,G01AC30,R02AA14|NAME:OXYQUINOLINE?getlink?https://www.ncbi.nlm.nih.gov/pccompound?term=OXYQUINOLINE	217	0.073842	0.840743	1	1	FALSE
ATC:D11AX18,M01AB05,M02AA15,S01BC03|NAME:DICLOFENAC?getlink?https://www.ncbi.nlm.nih.gov/pccompound?term=DICLOFENAC	86	0.075573	0.840743	1	1	FALSE
ATC:N06AX24|NAME:VILAZODONE?getlink?https://www.ncbi.nlm.nih.gov/pccompound?term=VILAZODONE	6	0.076483	0.840743	1	1	FALSE
ATC:V03AB09|NAME:DIMERCAPROL?getlink?https://www.ncbi.nlm.nih.gov/pccompound?term=DIMERCAPROL	5	0.076966	0.840743	1	1	FALSE
ATC:J01DD06|NAME:LATAMOXEF?getlink?https://www.ncbi.nlm.nih.gov/pccompound?term=LATAMOXEF	2486	0.078427	0.840743	1	1	FALSE
ATC:D11AX06|NAME:MEQUINOL?getlink?https://www.ncbi.nlm.nih.gov/pccompound?term=MEQUINOL	4	0.07956	0.840743	1	1	FALSE
ATC:N05CF04|NAME:ESATC:N05CF01|NAME:ZOPICLONE?getlink?https://www.ncbi.nlm.nih.gov/pccompound?term=ZOPICLONE?getlink?https://www.ncbi.nlm.nih.gov/pccompound?term=ESATC:N05CF01|NAME:ZOPICLONE?getlink?https://www.ncbi.nlm.nih.gov/pccompound?term=ZOPICLONE	17	0.080338	0.840743	1	1	FALSE
ATC:M01AE03,M02AA10|NAME:KETOPROFEN?getlink?https://www.ncbi.nlm.nih.gov/pccompound?term=KETOPROFEN	28	0.080395	0.840743	1	1	FALSE
ATC:C07AA03|NAME:PINDOLOL?getlink?https://www.ncbi.nlm.nih.gov/pccompound?term=PINDOLOL	12	0.080565	0.840743	1	1	FALSE
ATC:N05AX08|NAME:RISPERIDONE?getlink?https://www.ncbi.nlm.nih.gov/pccompound?term=RISPERIDONE	41	0.08108	0.840743	1	1	FALSE
ATC:R06AA10|NAME:TRIMETHOBENZAMIDE?getlink?https://www.ncbi.nlm.nih.gov/pccompound?term=TRIMETHOBENZAMIDE	8	0.081773	0.840743	1	1	FALSE
ATC:N06DA05|NAME:IPIDACRINE?getlink?https://www.ncbi.nlm.nih.gov/pccompound?term=IPIDACRINE	3	0.082363	0.840743	1	1	FALSE
ATC:N06AX01|NAME:OXITRIPTAN?getlink?https://www.ncbi.nlm.nih.gov/pccompound?term=OXITRIPTAN	10	0.082653	0.840743	1	1	FALSE
ATC:L02BG03|NAME:ANASTROZOLE?getlink?https://www.ncbi.nlm.nih.gov/pccompound?term=ANASTROZOLE	3	0.083184	0.840743	1	1	FALSE
ATC:J01MB05|NAME:OXOLINIC_ACID?getlink?https://www.ncbi.nlm.nih.gov/pccompound?term=OXOLINIC_ACID	82	0.083193	0.840743	1	1	FALSE
ATC:L01AA06|NAME:IFOSFAMIDE?getlink?https://www.ncbi.nlm.nih.gov/pccompound?term=IFOSFAMIDE	39	0.083218	0.840743	1	1	FALSE
ATC:N06BX01|NAME:MECLOFENOXATE?getlink?https://www.ncbi.nlm.nih.gov/pccompound?term=MECLOFENOXATE	1001	0.083849	0.840743	1	1	FALSE
ATC:N05CD08|NAME:MIDAZOLAM?getlink?https://www.ncbi.nlm.nih.gov/pccompound?term=MIDAZOLAM	20	0.084093	0.840743	1	1	FALSE
ATC:P02BX04|NAME:TRICLABENDAZOLE?getlink?https://www.ncbi.nlm.nih.gov/pccompound?term=TRICLABENDAZOLE	2	0.084612	0.840743	1	1	FALSE
ATC:N05AL07|NAME:LEVOATC:N05AL01|NAME:SULPIRIDE?getlink?https://www.ncbi.nlm.nih.gov/pccompound?term=SULPIRIDE?getlink?https://www.ncbi.nlm.nih.gov/pccompound?term=LEVOATC:N05AL01|NAME:SULPIRIDE?getlink?https://www.ncbi.nlm.nih.gov/pccompound?term=SULPIRIDE	5	0.085402	0.840743	1	1	FALSE
ATC:N04BC09|NAME:ROTIGOTINE?getlink?https://www.ncbi.nlm.nih.gov/pccompound?term=ROTIGOTINE	6	0.085799	0.840743	1	1	FALSE
ATC:C02AA02|NAME:RESERPINE?getlink?https://www.ncbi.nlm.nih.gov/pccompound?term=RESERPINE	47	0.085916	0.840743	1	1	FALSE
ATC:C07AB01|NAME:PRACTOLOL?getlink?https://www.ncbi.nlm.nih.gov/pccompound?term=PRACTOLOL	14	0.086073	0.840743	1	1	FALSE
ATC:D07AB08,S01BA11|NAME:DESONIDE?getlink?https://www.ncbi.nlm.nih.gov/pccompound?term=DESONIDE	4	0.086658	0.840743	1	1	FALSE
ATC:C04AX21|NAME:NAFTIDROFURYL?getlink?https://www.ncbi.nlm.nih.gov/pccompound?term=NAFTIDROFURYL	33	0.087476	0.840743	1	1	FALSE
ATC:G02CB02,N02CA07|NAME:LISURIDE?getlink?https://www.ncbi.nlm.nih.gov/pccompound?term=LISURIDE	28	0.087904	0.840743	1	1	FALSE
ATC:N02BG06|NAME:NEFOPAM?getlink?https://www.ncbi.nlm.nih.gov/pccompound?term=NEFOPAM	7	0.088329	0.840743	1	1	FALSE
ATC:J01CA01,S01AA19|NAME:AMPICILLIN?getlink?https://www.ncbi.nlm.nih.gov/pccompound?term=AMPICILLIN	79	0.089047	0.840743	1	1	FALSE
ATC:C03DA01|NAME:SPIRONOLACTONE?getlink?https://www.ncbi.nlm.nih.gov/pccompound?term=SPIRONOLACTONE	34	0.089127	0.840743	1	1	FALSE
ATC:A07DA03|NAME:LOPERAMIDE?getlink?https://www.ncbi.nlm.nih.gov/pccompound?term=LOPERAMIDE	43	0.089398	0.840743	1	1	FALSE
ATC:N02BG07|NAME:FLUPIRTINE?getlink?https://www.ncbi.nlm.nih.gov/pccompound?term=FLUPIRTINE	10	0.089782	0.840743	1	1	FALSE
ATC:C05AX05,C05CX01|NAME:TRIBENOSIDE?getlink?https://www.ncbi.nlm.nih.gov/pccompound?term=TRIBENOSIDE	32	0.089891	0.840743	1	1	FALSE
ATC:L01AD03|NAME:SEMUSTINE?getlink?https://www.ncbi.nlm.nih.gov/pccompound?term=SEMUSTINE	83	0.090386	0.840743	1	1	FALSE
ATC:N02AX03|NAME:DEZOCINE?getlink?https://www.ncbi.nlm.nih.gov/pccompound?term=DEZOCINE	2	0.091112	0.840743	1	1	FALSE
ATC:C01BA03|NAME:DISOPYRAMIDE?getlink?https://www.ncbi.nlm.nih.gov/pccompound?term=DISOPYRAMIDE	54	0.09134	0.840743	1	1	FALSE
ATC:L01AA03|NAME:MELPHALAN?getlink?https://www.ncbi.nlm.nih.gov/pccompound?term=MELPHALAN	247	0.09155	0.840743	1	1	FALSE
ATC:N06AA04|NAME:CLOMIPRAMINE?getlink?https://www.ncbi.nlm.nih.gov/pccompound?term=CLOMIPRAMINE	298	0.092684	0.841511	1	1	FALSE
ATC:N05AH04|NAME:QUETIAPINE?getlink?https://www.ncbi.nlm.nih.gov/pccompound?term=QUETIAPINE	23	0.092718	0.841511	1	1	FALSE
ATC:R03DC03|NAME:MONTELUKAST?getlink?https://www.ncbi.nlm.nih.gov/pccompound?term=MONTELUKAST	7	0.093831	0.846661	1	1	FALSE
ATC:B01AX01|NAME:DEFIBROTIDE?getlink?https://www.ncbi.nlm.nih.gov/pccompound?term=DEFIBROTIDE	3	0.095018	0.852416	1	1	FALSE
ATC:A01AB21,D06AA02,J01AA03,S01AA02|NAME:CHLORATC:A01AB13,D06AA04,J01AA07,S01AA09,S02AA08,S03AA02|NAME:TETRACYCLINE?getlink?https://www.ncbi.nlm.nih.gov/pccompound?term=TETRACYCLINE?getlink?https://www.ncbi.nlm.nih.gov/pccompound?term=CHLORATC:A01AB13,D06AA04,J01AA07,S01AA09,S02AA08,S03AA02|NAME:TETRACYCLINE?getlink?https://www.ncbi.nlm.nih.gov/pccompound?term=TETRACYCLINE	1380	0.096214	0.855345	1	1	FALSE
ATC:N05AD05|NAME:PIPAMPERONE?getlink?https://www.ncbi.nlm.nih.gov/pccompound?term=PIPAMPERONE	14	0.097045	0.855345	1	1	FALSE
ATC:N04BD01|NAME:SELEGILINE?getlink?https://www.ncbi.nlm.nih.gov/pccompound?term=SELEGILINE	30	0.097078	0.855345	1	1	FALSE
ATC:B02AB04|NAME:CAMOSTAT?getlink?https://www.ncbi.nlm.nih.gov/pccompound?term=CAMOSTAT	3	0.097549	0.855345	1	1	FALSE
ATC:A03AE01|NAME:ALOSETRON?getlink?https://www.ncbi.nlm.nih.gov/pccompound?term=ALOSETRON	2	0.099648	0.864259	1	1	FALSE
ATC:R03AC16,R03CC08|NAME:PROCATEROL?getlink?https://www.ncbi.nlm.nih.gov/pccompound?term=PROCATEROL	5	0.099739	0.864259	1	1	FALSE
ATC:G01AX06|NAME:FURAZOLIDONE?getlink?https://www.ncbi.nlm.nih.gov/pccompound?term=FURAZOLIDONE	83	0.10062	0.864259	1	1	FALSE
ATC:N02CA02|NAME:ERGOTAMINE?getlink?https://www.ncbi.nlm.nih.gov/pccompound?term=ERGOTAMINE	15	0.10081	0.864259	1	1	FALSE
ATC:M02AA08|NAME:FELBINAC?getlink?https://www.ncbi.nlm.nih.gov/pccompound?term=FELBINAC	10	0.10135	0.864259	1	1	FALSE
ATC:A06AD16,B05BC01,B05CX04,R05CB16,V04CX04|NAME:MANNITOL?getlink?https://www.ncbi.nlm.nih.gov/pccompound?term=MANNITOL	7	0.10316	0.870807	1	1	FALSE
ATC:L01XE14|NAME:BOSUTINIB?getlink?https://www.ncbi.nlm.nih.gov/pccompound?term=BOSUTINIB	56	0.10324	0.870807	1	1	FALSE
ATC:C02DC01,D11AX01|NAME:MINOXIDIL?getlink?https://www.ncbi.nlm.nih.gov/pccompound?term=MINOXIDIL	572	0.10437	0.873459	1	1	FALSE
ATC:D07AA01,D10AA02,H02AB04|NAME:METHYLATC:A07EA01,C05AA04,D07AA03,D07XA02,H02AB06,R01AD02,S01BA04,S01CB02,S02BA03,S03BA02|NAME:PREDNISOLONE?getlink?https://www.ncbi.nlm.nih.gov/pccompound?term=PREDNISOLONE?getlink?https://www.ncbi.nlm.nih.gov/pccompound?term=METHYLATC:A07EA01,C05AA04,D07AA03,D07XA02,H02AB06,R01AD02,S01BA04,S01CB02,S02BA03,S03BA02|NAME:PREDNISOLONE?getlink?https://www.ncbi.nlm.nih.gov/pccompound?term=PREDNISOLONE	38	0.10468	0.873459	1	1	FALSE
ATC:M03BA02|NAME:CARISOPRODOL?getlink?https://www.ncbi.nlm.nih.gov/pccompound?term=CARISOPRODOL	10	0.10631	0.874421	1	1	FALSE
ATC:P03BA04|NAME:TETRAMETHRIN?getlink?https://www.ncbi.nlm.nih.gov/pccompound?term=TETRAMETHRIN	8	0.10669	0.874421	1	1	FALSE
ATC:B01AC05|NAME:TICLOPIDINE?getlink?https://www.ncbi.nlm.nih.gov/pccompound?term=TICLOPIDINE	60	0.10795	0.874421	1	1	FALSE
ATC:J01DF01|NAME:AZTREONAM?getlink?https://www.ncbi.nlm.nih.gov/pccompound?term=AZTREONAM	26	0.1082	0.874421	1	1	FALSE
ATC:C03CA03|NAME:PIRETANIDE?getlink?https://www.ncbi.nlm.nih.gov/pccompound?term=PIRETANIDE	20	0.11017	0.874421	1	1	FALSE
ATC:C01CE01|NAME:AMRINONE?getlink?https://www.ncbi.nlm.nih.gov/pccompound?term=AMRINONE	19	0.11036	0.874421	1	1	FALSE
ATC:N05AH03|NAME:OLANZAPINE?getlink?https://www.ncbi.nlm.nih.gov/pccompound?term=OLANZAPINE	51	0.11064	0.874421	1	1	FALSE
ATC:C07AA12|NAME:NADOLOL?getlink?https://www.ncbi.nlm.nih.gov/pccompound?term=NADOLOL	17	0.11146	0.874421	1	1	FALSE
ATC:N06AF03|NAME:PHENELZINE?getlink?https://www.ncbi.nlm.nih.gov/pccompound?term=PHENELZINE	17	0.11491	0.874421	1	1	FALSE
ATC:M03AB01|NAME:SUXAMETHONIUM?getlink?https://www.ncbi.nlm.nih.gov/pccompound?term=SUXAMETHONIUM	3	0.11549	0.874421	1	1	FALSE
ATC:A03AA30|NAME:PIPERIDOLATE?getlink?https://www.ncbi.nlm.nih.gov/pccompound?term=PIPERIDOLATE	14	0.11566	0.874421	1	1	FALSE
ATC:C03CA02|NAME:BUMETANIDE?getlink?https://www.ncbi.nlm.nih.gov/pccompound?term=BUMETANIDE	44	0.11579	0.874421	1	1	FALSE
ATC:H03BB01|NAME:CARBIMAZOLE?getlink?https://www.ncbi.nlm.nih.gov/pccompound?term=CARBIMAZOLE	3	0.11792	0.874421	1	1	FALSE
ATC:C07AB07|NAME:BISOPROLOL?getlink?https://www.ncbi.nlm.nih.gov/pccompound?term=BISOPROLOL	28	0.1182	0.874421	1	1	FALSE
ATC:L01XX32|NAME:BORTEZOMIB?getlink?https://www.ncbi.nlm.nih.gov/pccompound?term=BORTEZOMIB	747	0.12052	0.874421	1	1	FALSE
ATC:N06BA09|NAME:ATOMOXETINE?getlink?https://www.ncbi.nlm.nih.gov/pccompound?term=ATOMOXETINE	16	0.12218	0.874421	1	1	FALSE
ATC:M01AG03|NAME:FLUFENAMIC_ACID?getlink?https://www.ncbi.nlm.nih.gov/pccompound?term=FLUFENAMIC_ACID	65	0.12289	0.874421	1	1	FALSE
ATC:N02AX05|NAME:MEPTAZINOL?getlink?https://www.ncbi.nlm.nih.gov/pccompound?term=MEPTAZINOL	18	0.1229	0.874421	1	1	FALSE
ATC:J05AB03,S01AD06|NAME:VIDARABINE?getlink?https://www.ncbi.nlm.nih.gov/pccompound?term=VIDARABINE	28	0.12302	0.874421	1	1	FALSE
ATC:N05CF02|NAME:ZOLPIDEM?getlink?https://www.ncbi.nlm.nih.gov/pccompound?term=ZOLPIDEM	7	0.12442	0.874421	1	1	FALSE
ATC:J01FA06|NAME:ROXITHROMYCIN?getlink?https://www.ncbi.nlm.nih.gov/pccompound?term=ROXITHROMYCIN	29	0.12714	0.874421	1	1	FALSE
ATC:L01XX45|NAME:CARFILZOMIB?getlink?https://www.ncbi.nlm.nih.gov/pccompound?term=CARFILZOMIB	57	0.12877	0.874421	1	1	FALSE
ATC:J04AC01|NAME:ISONIAZID?getlink?https://www.ncbi.nlm.nih.gov/pccompound?term=ISONIAZID	9	0.12887	0.874421	1	1	FALSE
ATC:N03AX18|NAME:LACOSAMIDE?getlink?https://www.ncbi.nlm.nih.gov/pccompound?term=LACOSAMIDE	18	0.12899	0.874421	1	1	FALSE
ATC:J05AP02|NAME:TELAPREVIR?getlink?https://www.ncbi.nlm.nih.gov/pccompound?term=TELAPREVIR	8	0.12904	0.874421	1	1	FALSE
ATC:R05DB05|NAME:PENTOXYVERINE?getlink?https://www.ncbi.nlm.nih.gov/pccompound?term=PENTOXYVERINE	15	0.12935	0.874421	1	1	FALSE
ATC:A07AB04|NAME:SUCCINYLATC:D06BA02,J01EB07|NAME:SULFATHIAZOLE?getlink?https://www.ncbi.nlm.nih.gov/pccompound?term=SULFATHIAZOLE?getlink?https://www.ncbi.nlm.nih.gov/pccompound?term=SUCCINYLATC:D06BA02,J01EB07|NAME:SULFATHIAZOLE?getlink?https://www.ncbi.nlm.nih.gov/pccompound?term=SULFATHIAZOLE	94	0.13063	0.874421	1	1	FALSE
ATC:N03AB01|NAME:ETHOTOIN?getlink?https://www.ncbi.nlm.nih.gov/pccompound?term=ETHOTOIN	54	0.13073	0.874421	1	1	FALSE
ATC:N05AG01|NAME:FLUSPIRILENE?getlink?https://www.ncbi.nlm.nih.gov/pccompound?term=FLUSPIRILENE	104	0.13218	0.874421	1	1	FALSE
ATC:N05AG03|NAME:PENFLURIDOL?getlink?https://www.ncbi.nlm.nih.gov/pccompound?term=PENFLURIDOL	26	0.13226	0.874421	1	1	FALSE
ATC:D11AA01|NAME:GLYCOPYRRONIUM?getlink?https://www.ncbi.nlm.nih.gov/pccompound?term=GLYCOPYRRONIUM;ATC:G04BD11|NAME:FESOTERODINE?getlink?https://www.ncbi.nlm.nih.gov/pccompound?term=FESOTERODINE	2	0.13246	0.874421	1	1	FALSE
ATC:A10BB01|NAME:GLIBENCLAMIDE?getlink?https://www.ncbi.nlm.nih.gov/pccompound?term=GLIBENCLAMIDE	1588	0.13352	0.874421	1	1	FALSE
ATC:J01DC05|NAME:CEFOTETAN?getlink?https://www.ncbi.nlm.nih.gov/pccompound?term=CEFOTETAN	6	0.13361	0.874421	1	1	FALSE
ATC:N01AB08|NAME:SEVOFLURANE?getlink?https://www.ncbi.nlm.nih.gov/pccompound?term=SEVOFLURANE	25	0.13394	0.874421	1	1	FALSE
ATC:C02AA01|NAME:RESCINNAMINE?getlink?https://www.ncbi.nlm.nih.gov/pccompound?term=RESCINNAMINE	33	0.13403	0.874421	1	1	FALSE
ATC:R06AB01|NAME:BROMATC:D04AA16,R06AB05|NAME:PHENIRAMINE?getlink?https://www.ncbi.nlm.nih.gov/pccompound?term=PHENIRAMINE?getlink?https://www.ncbi.nlm.nih.gov/pccompound?term=BROMATC:D04AA16,R06AB05|NAME:PHENIRAMINE?getlink?https://www.ncbi.nlm.nih.gov/pccompound?term=PHENIRAMINE	6	0.13436	0.874421	1	1	FALSE
ATC:A11CC03|NAME:ALFACALCIDOL?getlink?https://www.ncbi.nlm.nih.gov/pccompound?term=ALFACALCIDOL	9	0.13476	0.874421	1	1	FALSE
ATC:J01DD12|NAME:CEFOPERAZONE?getlink?https://www.ncbi.nlm.nih.gov/pccompound?term=CEFOPERAZONE	6	0.13489	0.874421	1	1	FALSE
ATC:J01CF06|NAME:NAFCILLIN?getlink?https://www.ncbi.nlm.nih.gov/pccompound?term=NAFCILLIN	10	0.13571	0.874421	1	1	FALSE
ATC:G03DB01|NAME:DYDROGESTERONE?getlink?https://www.ncbi.nlm.nih.gov/pccompound?term=DYDROGESTERONE	28	0.13626	0.874421	1	1	FALSE
ATC:B05XA04,G04BA01|NAME:AMMONIUM_CHLORIDE?getlink?https://www.ncbi.nlm.nih.gov/pccompound?term=AMMONIUM_CHLORIDE	3	0.13816	0.874421	1	1	FALSE
ATC:D08AE06|NAME:BIPHENYLOL?getlink?https://www.ncbi.nlm.nih.gov/pccompound?term=BIPHENYLOL	5	0.13862	0.874421	1	1	FALSE
ATC:C10AD06|NAME:ACIPIMOX?getlink?https://www.ncbi.nlm.nih.gov/pccompound?term=ACIPIMOX	3	0.13881	0.874421	1	1	FALSE
ATC:S01AB05|NAME:SULFAFENAZOL?getlink?https://www.ncbi.nlm.nih.gov/pccompound?term=SULFAFENAZOL	17	0.13896	0.874421	1	1	FALSE
ATC:A03FA02|NAME:CISAPRIDE?getlink?https://www.ncbi.nlm.nih.gov/pccompound?term=CISAPRIDE	35	0.13941	0.874421	1	1	FALSE
ATC:H02AA01|NAME:ALDOSTERONE?getlink?https://www.ncbi.nlm.nih.gov/pccompound?term=ALDOSTERONE	17	0.14004	0.874421	1	1	FALSE
ATC:L02BX03|NAME:ABIRATERONE?getlink?https://www.ncbi.nlm.nih.gov/pccompound?term=ABIRATERONE	6	0.1401	0.874421	1	1	FALSE
ATC:H02AB15|NAME:MEATC:A07EA03,H02AB07|NAME:PREDNISONE?getlink?https://www.ncbi.nlm.nih.gov/pccompound?term=PREDNISONE?getlink?https://www.ncbi.nlm.nih.gov/pccompound?term=MEATC:A07EA03,H02AB07|NAME:PREDNISONE?getlink?https://www.ncbi.nlm.nih.gov/pccompound?term=PREDNISONE;HYDROATC:H02AB10,S01BA03|NAME:CORTISONE?getlink?https://www.ncbi.nlm.nih.gov/pccompound?term=CORTISONE_BUTEPRATE	2	0.14059	0.874421	1	1	FALSE
ATC:B01AC04|NAME:CLOPIDOGREL?getlink?https://www.ncbi.nlm.nih.gov/pccompound?term=CLOPIDOGREL	2	0.14101	0.874421	1	1	FALSE
ATC:N07AB02|NAME:BETHANECHOL?getlink?https://www.ncbi.nlm.nih.gov/pccompound?term=BETHANECHOL	7	0.14103	0.874421	1	1	FALSE
ATC:C02KX02|NAME:AMBRISENTAN?getlink?https://www.ncbi.nlm.nih.gov/pccompound?term=AMBRISENTAN;ATC:C02KX04|NAME:MACITENTAN?getlink?https://www.ncbi.nlm.nih.gov/pccompound?term=MACITENTAN	2	0.14144	0.874421	1	1	FALSE
ATC:S01EC03|NAME:DORZOLAMIDE?getlink?https://www.ncbi.nlm.nih.gov/pccompound?term=DORZOLAMIDE	236	0.14282	0.874421	1	1	FALSE
PENTOATC:N05CA04|NAME:BARBITAL?getlink?https://www.ncbi.nlm.nih.gov/pccompound?term=BARBITAL	24	0.14361	0.874421	1	1	FALSE
ATC:L01AA09|NAME:BENDAMUSTINE?getlink?https://www.ncbi.nlm.nih.gov/pccompound?term=BENDAMUSTINE	17	0.14379	0.874421	1	1	FALSE
ATC:S01FA04|NAME:CYCLOPENTOLATE?getlink?https://www.ncbi.nlm.nih.gov/pccompound?term=CYCLOPENTOLATE	8	0.14392	0.874421	1	1	FALSE
ATC:G03AC08|NAME:ETONOGESTREL?getlink?https://www.ncbi.nlm.nih.gov/pccompound?term=ETONOGESTREL;ATC:G03DA03|NAME:HYDROXYATC:G03DA04|NAME:PROGESTERONE?getlink?https://www.ncbi.nlm.nih.gov/pccompound?term=PROGESTERONE?getlink?https://www.ncbi.nlm.nih.gov/pccompound?term=HYDROXYATC:G03DA04|NAME:PROGESTERONE?getlink?https://www.ncbi.nlm.nih.gov/pccompound?term=PROGESTERONE	5	0.14415	0.874421	1	1	FALSE
ATC:C08DA01|NAME:VERAPAMIL?getlink?https://www.ncbi.nlm.nih.gov/pccompound?term=VERAPAMIL	120	0.14492	0.874421	1	1	FALSE
ATC:C04AB02,M02AX02|NAME:TOLAZOLINE?getlink?https://www.ncbi.nlm.nih.gov/pccompound?term=TOLAZOLINE	337	0.14559	0.874421	1	1	FALSE
ATC:D01AE18|NAME:TOLNAFTATE?getlink?https://www.ncbi.nlm.nih.gov/pccompound?term=TOLNAFTATE	460	0.14578	0.874421	1	1	FALSE
ATC:C04AX19|NAME:SULOCTIDIL?getlink?https://www.ncbi.nlm.nih.gov/pccompound?term=SULOCTIDIL	294	0.14623	0.874421	1	1	FALSE
ATC:M01AB15,S01BC05|NAME:KETOROLAC?getlink?https://www.ncbi.nlm.nih.gov/pccompound?term=KETOROLAC	9	0.14696	0.874421	1	1	FALSE
ATC:D07AC17,R01AD08,R03BA05|NAME:FLUTICASONE?getlink?https://www.ncbi.nlm.nih.gov/pccompound?term=ATC:R01AD12,R03BA09|NAME:FLUTICASONE_FUROATE?getlink?https://www.ncbi.nlm.nih.gov/pccompound?term=FLUTICASONE_FUROATE	3	0.14721	0.874421	1	1	FALSE
ATC:D02BA02|NAME:OCTINOXATE?getlink?https://www.ncbi.nlm.nih.gov/pccompound?term=OCTINOXATE	16	0.14771	0.874421	1	1	FALSE
ATC:J01FA07|NAME:JOSAMYCIN?getlink?https://www.ncbi.nlm.nih.gov/pccompound?term=JOSAMYCIN	10	0.1484	0.874421	1	1	FALSE
ATC:P02CC01|NAME:PYRANTEL?getlink?https://www.ncbi.nlm.nih.gov/pccompound?term=PYRANTEL	72	0.1488	0.874421	1	1	FALSE
ATC:G04BE04|NAME:YOHIMBIN?getlink?https://www.ncbi.nlm.nih.gov/pccompound?term=YOHIMBIN	25	0.15005	0.874421	1	1	FALSE
ATC:G03DB06|NAME:CHLORMADINONE?getlink?https://www.ncbi.nlm.nih.gov/pccompound?term=CHLORMADINONE	3	0.15061	0.874421	1	1	FALSE
ATC:N01AX07|NAME:ETOMIDATE?getlink?https://www.ncbi.nlm.nih.gov/pccompound?term=ETOMIDATE	20	0.15063	0.874421	1	1	FALSE
ATC:L01AA01|NAME:CYCLOPHOSPHAMIDE?getlink?https://www.ncbi.nlm.nih.gov/pccompound?term=CYCLOPHOSPHAMIDE	188	0.15097	0.874421	1	1	FALSE
ATC:N02BG03|NAME:GLAFENINE?getlink?https://www.ncbi.nlm.nih.gov/pccompound?term=GLAFENINE	12	0.15238	0.874421	1	1	FALSE
ATC:L01CA01|NAME:VINBLASTINE?getlink?https://www.ncbi.nlm.nih.gov/pccompound?term=VINBLASTINE	67	0.15305	0.874421	1	1	FALSE
ATC:L01CA05|NAME:VINFLUNINE?getlink?https://www.ncbi.nlm.nih.gov/pccompound?term=VINFLUNINE;ATC:L01CD04|NAME:CABAZITAXEL?getlink?https://www.ncbi.nlm.nih.gov/pccompound?term=CABAZITAXEL;ATC:L01DC04|NAME:IXABEPILONE?getlink?https://www.ncbi.nlm.nih.gov/pccompound?term=IXABEPILONE	16	0.15381	0.874421	1	1	FALSE
ATC:N06AX04|NAME:NOMIFENSINE?getlink?https://www.ncbi.nlm.nih.gov/pccompound?term=NOMIFENSINE	7	0.15445	0.874421	1	1	FALSE
ATC:D10AX05,J04BA02|NAME:DAPSONE?getlink?https://www.ncbi.nlm.nih.gov/pccompound?term=DAPSONE	17	0.15468	0.874421	1	1	FALSE
ATC:C03AA02|NAME:HYDROFLUMETHIAZIDE?getlink?https://www.ncbi.nlm.nih.gov/pccompound?term=HYDROFLUMETHIAZIDE	5	0.15624	0.874421	1	1	FALSE
ATC:G02CB05|NAME:METERGOLINE?getlink?https://www.ncbi.nlm.nih.gov/pccompound?term=METERGOLINE	56	0.15711	0.874421	1	1	FALSE
ATC:M01AH02|NAME:ROFECOXIB?getlink?https://www.ncbi.nlm.nih.gov/pccompound?term=ROFECOXIB	69	0.15722	0.874421	1	1	FALSE
ATC:D07AC11|NAME:AMCINONIDE?getlink?https://www.ncbi.nlm.nih.gov/pccompound?term=AMCINONIDE	5	0.1573	0.874421	1	1	FALSE
ATC:L01XX47|NAME:IDELALISIB?getlink?https://www.ncbi.nlm.nih.gov/pccompound?term=IDELALISIB	6	0.15739	0.874421	1	1	FALSE
ATC:L01XE31|NAME:NINTEDANIB?getlink?https://www.ncbi.nlm.nih.gov/pccompound?term=NINTEDANIB	42	0.15755	0.874421	1	1	FALSE
ATC:R05DB07|NAME:OXOLAMINE?getlink?https://www.ncbi.nlm.nih.gov/pccompound?term=OXOLAMINE	32	0.15792	0.874421	1	1	FALSE
ATC:G03AC02,G03DC03|NAME:LYNESTRENOL?getlink?https://www.ncbi.nlm.nih.gov/pccompound?term=LYNESTRENOL	62	0.1585	0.874421	1	1	FALSE
ATC:G03CB01,G03CC02|NAME:DIENESTROL?getlink?https://www.ncbi.nlm.nih.gov/pccompound?term=DIENESTROL	21	0.15909	0.874421	1	1	FALSE
ATC:J05AP03|NAME:BOCEPREVIR?getlink?https://www.ncbi.nlm.nih.gov/pccompound?term=BOCEPREVIR	8	0.15959	0.874421	1	1	FALSE
ATC:R05CA02,S01XA04,V03AB21|NAME:POTASSIUM_IODIDE?getlink?https://www.ncbi.nlm.nih.gov/pccompound?term=POTASSIUM_IODIDE	5	0.16083	0.874421	1	1	FALSE
ATC:C02CC04|NAME:DEBRISOQUINE?getlink?https://www.ncbi.nlm.nih.gov/pccompound?term=DEBRISOQUINE	21	0.16104	0.874421	1	1	FALSE
ATC:C01DA08,C05AE02|NAME:ISOSORBIDE_DINITRATE?getlink?https://www.ncbi.nlm.nih.gov/pccompound?term=ISOSORBIDE_DINITRATE	5	0.16119	0.874421	1	1	FALSE
ATC:C01DX04|NAME:BENZIODARONE?getlink?https://www.ncbi.nlm.nih.gov/pccompound?term=BENZIODARONE	4	0.1613	0.874421	1	1	FALSE
ATC:N02BB03|NAME:AMINOATC:N02BB01,S02DA03|NAME:PHENAZONE?getlink?https://www.ncbi.nlm.nih.gov/pccompound?term=PHENAZONE?getlink?https://www.ncbi.nlm.nih.gov/pccompound?term=AMINOATC:N02BB01,S02DA03|NAME:PHENAZONE?getlink?https://www.ncbi.nlm.nih.gov/pccompound?term=PHENAZONE	2	0.16144	0.874421	1	1	FALSE
ATC:D06AX07,J01GB03,S01AA11,S02AA14,S03AA06|NAME:GENTAMICIN?getlink?https://www.ncbi.nlm.nih.gov/pccompound?term=GENTAMICIN	40	0.16172	0.874421	1	1	FALSE
ATC:C02AC01,N02CX02,S01EA04|NAME:CLONIDINE?getlink?https://www.ncbi.nlm.nih.gov/pccompound?term=CLONIDINE	232	0.16179	0.874421	1	1	FALSE
ATC:M01AE10|NAME:INDOPROFEN?getlink?https://www.ncbi.nlm.nih.gov/pccompound?term=INDOPROFEN	28	0.16206	0.874421	1	1	FALSE
ATC:C09CA01|NAME:LOSARTAN?getlink?https://www.ncbi.nlm.nih.gov/pccompound?term=LOSARTAN	15	0.16213	0.874421	1	1	FALSE
ATC:C05AA10,D07AC04,S01BA15,S02BA08|NAME:FLUOCINOLONE_ACETONIDE?getlink?https://www.ncbi.nlm.nih.gov/pccompound?term=FLUOCINOLONE_ACETONIDE	5	0.16309	0.874421	1	1	FALSE
ATC:N05CH02|NAME:RAMELTEON?getlink?https://www.ncbi.nlm.nih.gov/pccompound?term=RAMELTEON;ATC:N05CH03|NAME:TASIMELTEON?getlink?https://www.ncbi.nlm.nih.gov/pccompound?term=TASIMELTEON	2	0.16426	0.874421	1	1	FALSE
ATC:M02AA22|NAME:SUXIBUZONE?getlink?https://www.ncbi.nlm.nih.gov/pccompound?term=SUXIBUZONE	3	0.16471	0.874421	1	1	FALSE
ATC:C08EA02|NAME:BEPRIDIL?getlink?https://www.ncbi.nlm.nih.gov/pccompound?term=BEPRIDIL	70	0.16484	0.874421	1	1	FALSE
ATC:N01BB01|NAME:BUPIVACAINE?getlink?https://www.ncbi.nlm.nih.gov/pccompound?term=BUPIVACAINE	11	0.16514	0.874421	1	1	FALSE
ATC:N02CC02|NAME:NARATRIPTAN?getlink?https://www.ncbi.nlm.nih.gov/pccompound?term=NARATRIPTAN;ATC:N02CC04|NAME:RIZATRIPTAN?getlink?https://www.ncbi.nlm.nih.gov/pccompound?term=RIZATRIPTAN;ATC:N02CC06|NAME:ELETRIPTAN?getlink?https://www.ncbi.nlm.nih.gov/pccompound?term=ELETRIPTAN	5	0.16514	0.874421	1	1	FALSE
ATC:D07AC03,D07XC02|NAME:DESOXIMETASONE?getlink?https://www.ncbi.nlm.nih.gov/pccompound?term=DESOXIMETASONE	6	0.16566	0.874421	1	1	FALSE
ATC:D06BB01,J05AB02,S01AD01|NAME:IDOXURIDINE?getlink?https://www.ncbi.nlm.nih.gov/pccompound?term=IDOXURIDINE	23	0.1658	0.874421	1	1	FALSE
ATC:J01GB01,S01AA12|NAME:TOBRAMYCIN?getlink?https://www.ncbi.nlm.nih.gov/pccompound?term=TOBRAMYCIN	159	0.16595	0.874421	1	1	FALSE
ATC:N04BA01|NAME:LEVODOPA?getlink?https://www.ncbi.nlm.nih.gov/pccompound?term=LEVODOPA	42	0.16624	0.874421	1	1	FALSE
ATC:M03AA01|NAME:ALCURONIUM?getlink?https://www.ncbi.nlm.nih.gov/pccompound?term=ALCURONIUM	7	0.16701	0.874421	1	1	FALSE
ATC:G01AD02,S02AA10|NAME:ACETIC_ACID?getlink?https://www.ncbi.nlm.nih.gov/pccompound?term=ACETIC_ACID	5	0.16744	0.874421	1	1	FALSE
ATC:M05BA04|NAME:ALENDRONIC_ACID?getlink?https://www.ncbi.nlm.nih.gov/pccompound?term=ALENDRONIC_ACID	5	0.16786	0.874421	1	1	FALSE
ATC:J01DB05|NAME:CEFADROXIL?getlink?https://www.ncbi.nlm.nih.gov/pccompound?term=CEFADROXIL	147	0.168	0.874421	1	1	FALSE
ATC:N04BC05|NAME:PRAMIPEXOLE?getlink?https://www.ncbi.nlm.nih.gov/pccompound?term=PRAMIPEXOLE	6	0.16829	0.874421	1	1	FALSE
ATC:R01AX03,R03BB01|NAME:IPRATROPIUM_BROMIDE?getlink?https://www.ncbi.nlm.nih.gov/pccompound?term=IPRATROPIUM_BROMIDE	197	0.16927	0.874421	1	1	FALSE
ATC:A11GA01,G01AD03,S01XA15|NAME:ASCORBIC_ACID_(VIT_C)?getlink?https://www.ncbi.nlm.nih.gov/pccompound?term=ASCORBIC_ACID_(VIT_C)	218	0.17046	0.874421	1	1	FALSE
ATC:N04BC08|NAME:PIRIBEDIL?getlink?https://www.ncbi.nlm.nih.gov/pccompound?term=PIRIBEDIL	20	0.17068	0.874421	1	1	FALSE
ATC:R02AA13|NAME:ACRIFLAVINIUM_CHLORIDE?getlink?https://www.ncbi.nlm.nih.gov/pccompound?term=ACRIFLAVINIUM_CHLORIDE	25	0.17098	0.874421	1	1	FALSE
ATC:P02CB02|NAME:DIETHYLCARBAMAZINE?getlink?https://www.ncbi.nlm.nih.gov/pccompound?term=DIETHYLCARBAMAZINE	4	0.17121	0.874421	1	1	FALSE
ATC:C01CA02,R03AB02,R03CB01|NAME:ISOPRENALINE?getlink?https://www.ncbi.nlm.nih.gov/pccompound?term=ISOPRENALINE	62	0.17125	0.874421	1	1	FALSE
ATC:N05AH02|NAME:CLOZAPINE?getlink?https://www.ncbi.nlm.nih.gov/pccompound?term=CLOZAPINE	112	0.17154	0.874421	1	1	FALSE
ATC:C04AX32|NAME:FASUDIL?getlink?https://www.ncbi.nlm.nih.gov/pccompound?term=FASUDIL	11	0.17168	0.874421	1	1	FALSE
ATC:M03BX07|NAME:TETRAZEPAM?getlink?https://www.ncbi.nlm.nih.gov/pccompound?term=TETRAZEPAM;ATC:N03AA30|NAME:METHARBITAL?getlink?https://www.ncbi.nlm.nih.gov/pccompound?term=METHARBITAL;ATC:N05BA05|NAME:POTASSIUM_CLORAZEPATE?getlink?https://www.ncbi.nlm.nih.gov/pccompound?term=POTASSIUM_CLORAZEPATE;ATC:N05BA11|NAME:PRAZEPAM?getlink?https://www.ncbi.nlm.nih.gov/pccompound?term=PRAZEPAM;ATC:N05BA13|NAME:HALAZEPAM?getlink?https://www.ncbi.nlm.nih.gov/pccompound?term=HALAZEPAM;ATC:N05BA21|NAME:CLOTIAZEPAM?getlink?https://www.ncbi.nlm.nih.gov/pccompound?term=CLOTIAZEPAM;ATC:N05CA07|NAME:TALBUTAL?getlink?https://www.ncbi.nlm.nih.gov/pccompound?term=TALBUTAL;ATC:N05CD05|NAME:TRIAZOLAM?getlink?https://www.ncbi.nlm.nih.gov/pccompound?term=TRIAZOLAM;ATC:N05CD10|NAME:QUAZEPAM?getlink?https://www.ncbi.nlm.nih.gov/pccompound?term=QUAZEPAM;ATC:N05CE01|NAME:GLUTETHIMIDE?getlink?https://www.ncbi.nlm.nih.gov/pccompound?term=GLUTETHIMIDE;ATC:N05CE02|NAME:METHYPRYLON?getlink?https://www.ncbi.nlm.nih.gov/pccompound?term=METHYPRYLON;ATC:N05CM08|NAME:ETHCHLORVYNOL?getlink?https://www.ncbi.nlm.nih.gov/pccompound?term=ETHCHLORVYNOL	16	0.17238	0.874421	1	1	FALSE
ATC:C01AA05|NAME:DIGOXIN?getlink?https://www.ncbi.nlm.nih.gov/pccompound?term=DIGOXIN	1461	0.17241	0.874421	1	1	FALSE
ATC:B02AA02|NAME:TRANEXAMIC_ACID?getlink?https://www.ncbi.nlm.nih.gov/pccompound?term=TRANEXAMIC_ACID	8	0.17281	0.874421	1	1	FALSE
ATC:D10AX02,S01AX06|NAME:RESORCINOL?getlink?https://www.ncbi.nlm.nih.gov/pccompound?term=RESORCINOL	7	0.17345	0.874421	1	1	FALSE
ATC:J01MA02,S01AE03,S02AA15,S03AA07|NAME:CIPRATC:J01MA01,S01AE01,S02AA16|NAME:OFLOXACIN?getlink?https://www.ncbi.nlm.nih.gov/pccompound?term=OFLOXACIN?getlink?https://www.ncbi.nlm.nih.gov/pccompound?term=CIPRATC:J01MA01,S01AE01,S02AA16|NAME:OFLOXACIN?getlink?https://www.ncbi.nlm.nih.gov/pccompound?term=OFLOXACIN	33	0.17524	0.874421	1	1	FALSE
ATC:A01AB09,A07AC01,D01AC02,G01AF04,J02AB01,S02AA13|NAME:MICONAZOLE?getlink?https://www.ncbi.nlm.nih.gov/pccompound?term=MICONAZOLE	68	0.17545	0.874421	1	1	FALSE
ATC:H02AA03|NAME:DESOXYCORTONE?getlink?https://www.ncbi.nlm.nih.gov/pccompound?term=DESOXYCORTONE	25	0.17565	0.874421	1	1	FALSE
ATC:D04AA32,R06AA02|NAME:DIPHENHYDRAMINE?getlink?https://www.ncbi.nlm.nih.gov/pccompound?term=DIPHENHYDRAMINE	16	0.17572	0.874421	1	1	FALSE
ATC:L01XE13|NAME:AFATINIB?getlink?https://www.ncbi.nlm.nih.gov/pccompound?term=AFATINIB	4	0.17607	0.874421	1	1	FALSE
ATC:H03BB02|NAME:THIAMAZOLE?getlink?https://www.ncbi.nlm.nih.gov/pccompound?term=THIAMAZOLE	32	0.17808	0.874421	1	1	FALSE
ATC:N04AA01|NAME:TRIHEXYPHENIDYL?getlink?https://www.ncbi.nlm.nih.gov/pccompound?term=TRIHEXYPHENIDYL	40	0.17851	0.874421	1	1	FALSE
ATC:R03DC01|NAME:ZAFIRLUKAST?getlink?https://www.ncbi.nlm.nih.gov/pccompound?term=ZAFIRLUKAST	17	0.17904	0.874421	1	1	FALSE
ATC:L04AX06|NAME:POMALIDOMIDE?getlink?https://www.ncbi.nlm.nih.gov/pccompound?term=POMALIDOMIDE	22	0.17922	0.874421	1	1	FALSE
ATC:G03BA01|NAME:FLUOXYMESTERONE?getlink?https://www.ncbi.nlm.nih.gov/pccompound?term=FLUOXYMESTERONE	3	0.17994	0.874421	1	1	FALSE
ATC:N05BA04|NAME:OXAZEPAM?getlink?https://www.ncbi.nlm.nih.gov/pccompound?term=OXAZEPAM	18	0.18024	0.874421	1	1	FALSE
ATC:R01AC04,R06AX05|NAME:ANTAZOLINE?getlink?https://www.ncbi.nlm.nih.gov/pccompound?term=ANTAZOLINE	8	0.18082	0.874421	1	1	FALSE
ATC:D01AC04|NAME:CHLORMIDAZOLE?getlink?https://www.ncbi.nlm.nih.gov/pccompound?term=CHLORMIDAZOLE	7	0.18085	0.874421	1	1	FALSE
ATC:N03AF01|NAME:CARBAMAZEPINE?getlink?https://www.ncbi.nlm.nih.gov/pccompound?term=CARBAMAZEPINE	128	0.18233	0.874421	1	1	FALSE
ATC:L01XE22|NAME:MASITINIB?getlink?https://www.ncbi.nlm.nih.gov/pccompound?term=MASITINIB	9	0.18252	0.874421	1	1	FALSE
ATC:L01BB06|NAME:CLOFARABINE?getlink?https://www.ncbi.nlm.nih.gov/pccompound?term=CLOFARABINE	29	0.18268	0.874421	1	1	FALSE
ATC:D09AA13|NAME:IODOFORM?getlink?https://www.ncbi.nlm.nih.gov/pccompound?term=IODOFORM	3	0.18278	0.874421	1	1	FALSE
ATC:J01DD08|NAME:CEFIXIME?getlink?https://www.ncbi.nlm.nih.gov/pccompound?term=CEFIXIME	12	0.18292	0.874421	1	1	FALSE
ATC:B01AC19|NAME:BERAPROST?getlink?https://www.ncbi.nlm.nih.gov/pccompound?term=BERAPROST	3	0.18311	0.874421	1	1	FALSE
ATC:N05AA03|NAME:PROMAZINE?getlink?https://www.ncbi.nlm.nih.gov/pccompound?term=PROMAZINE	21	0.18504	0.876924	1	1	FALSE
ATC:N03AE01|NAME:CLONAZEPAM?getlink?https://www.ncbi.nlm.nih.gov/pccompound?term=CLONAZEPAM	17	0.18513	0.876924	1	1	FALSE
ATC:C02AC06|NAME:RILMENIDINE?getlink?https://www.ncbi.nlm.nih.gov/pccompound?term=RILMENIDINE	16	0.187	0.876924	1	1	FALSE
ATC:M01AC06|NAME:MELOXICAM?getlink?https://www.ncbi.nlm.nih.gov/pccompound?term=MELOXICAM	8	0.18734	0.876924	1	1	FALSE
ATC:M01AB13|NAME:OXAMETACIN?getlink?https://www.ncbi.nlm.nih.gov/pccompound?term=OXAMETACIN;ATC:M01AC05|NAME:LORNOXICAM?getlink?https://www.ncbi.nlm.nih.gov/pccompound?term=LORNOXICAM;ATC:M01AE08|NAME:PIRPROFEN?getlink?https://www.ncbi.nlm.nih.gov/pccompound?term=PIRPROFEN;ATC:M01AE18|NAME:NAPROXCINOD?getlink?https://www.ncbi.nlm.nih.gov/pccompound?term=NAPROXCINOD;ATC:S01BC10|NAME:NEPAFENAC?getlink?https://www.ncbi.nlm.nih.gov/pccompound?term=NEPAFENAC	2	0.18886	0.876924	1	1	FALSE
ATC:A10BA02|NAME:METFORMIN?getlink?https://www.ncbi.nlm.nih.gov/pccompound?term=METFORMIN	82	0.18906	0.876924	1	1	FALSE
ATC:C07AA15,S01ED05|NAME:CARTEOLOL?getlink?https://www.ncbi.nlm.nih.gov/pccompound?term=CARTEOLOL	14	0.1896	0.876924	1	1	FALSE
ATC:C05BB04|NAME:SODIUM_TETRADECYL_SULFATE?getlink?https://www.ncbi.nlm.nih.gov/pccompound?term=SODIUM_TETRADECYL_SULFATE	2	0.19028	0.876924	1	1	FALSE
ATC:N05CD07|NAME:TEMAZEPAM?getlink?https://www.ncbi.nlm.nih.gov/pccompound?term=TEMAZEPAM;ATC:N05CM01|NAME:METHAQUALONE?getlink?https://www.ncbi.nlm.nih.gov/pccompound?term=METHAQUALONE;ATC:N05CM02|NAME:CLOMETHIAZOLE?getlink?https://www.ncbi.nlm.nih.gov/pccompound?term=CLOMETHIAZOLE	17	0.19103	0.876924	1	1	FALSE
ATC:A04AD01,N05CM05,S01FA02|NAME:SCOPOLAMINE?getlink?https://www.ncbi.nlm.nih.gov/pccompound?term=SCOPOLAMINE	741	0.19152	0.876924	1	1	FALSE
ATC:N06AX06|NAME:NEFAZODONE?getlink?https://www.ncbi.nlm.nih.gov/pccompound?term=NEFAZODONE	16	0.19217	0.876924	1	1	FALSE
ATC:N02CA04|NAME:METHYSERGIDE?getlink?https://www.ncbi.nlm.nih.gov/pccompound?term=METHYSERGIDE	16	0.19305	0.876924	1	1	FALSE
ATC:J01EC01|NAME:SULFAMETHOXAZOLE?getlink?https://www.ncbi.nlm.nih.gov/pccompound?term=SULFAMETHOXAZOLE	16	0.19385	0.876924	1	1	FALSE
ATC:N05AE05|NAME:LURASIDONE?getlink?https://www.ncbi.nlm.nih.gov/pccompound?term=LURASIDONE	6	0.19492	0.876924	1	1	FALSE
ATC:C05BB05,D08AE03,N01BX03,R02AA19|NAME:PHENOL?getlink?https://www.ncbi.nlm.nih.gov/pccompound?term=ATC:V04CH03|NAME:PHENOLSULFONPHTHALEIN?getlink?https://www.ncbi.nlm.nih.gov/pccompound?term=PHENOLSULFONPHTHALEIN	6	0.19527	0.876924	1	1	FALSE
ATC:B01AA01|NAME:DICOUMAROL?getlink?https://www.ncbi.nlm.nih.gov/pccompound?term=DICOUMAROL	43	0.19532	0.876924	1	1	FALSE
ATC:M03BX08|NAME:CYCLOBENZAPRINE?getlink?https://www.ncbi.nlm.nih.gov/pccompound?term=CYCLOBENZAPRINE	15	0.19607	0.876924	1	1	FALSE
ATC:A03AX10|NAME:ISOMETHEPTENE?getlink?https://www.ncbi.nlm.nih.gov/pccompound?term=ISOMETHEPTENE	2	0.19663	0.876924	1	1	FALSE
ATC:A06AX06|NAME:TEGASEROD?getlink?https://www.ncbi.nlm.nih.gov/pccompound?term=TEGASEROD	8	0.19683	0.876924	1	1	FALSE
ATC:N05BA12|NAME:ALPRAZOLAM?getlink?https://www.ncbi.nlm.nih.gov/pccompound?term=ALPRAZOLAM	22	0.19735	0.876924	1	1	FALSE
ATC:V08AB02|NAME:IOHEXOL?getlink?https://www.ncbi.nlm.nih.gov/pccompound?term=IOHEXOL	121	0.19785	0.876924	1	1	FALSE
ATC:G03XC01|NAME:RALOXIFENE?getlink?https://www.ncbi.nlm.nih.gov/pccompound?term=RALOXIFENE	972	0.19836	0.876924	1	1	FALSE
ATC:C04AD03|NAME:PENTOXIFYLLINE?getlink?https://www.ncbi.nlm.nih.gov/pccompound?term=PENTOXIFYLLINE	57	0.19861	0.876924	1	1	FALSE
ATC:M04AA01|NAME:ALLOPURINOL?getlink?https://www.ncbi.nlm.nih.gov/pccompound?term=ALLOPURINOL	8	0.19861	0.876924	1	1	FALSE
ATC:D10AB03|NAME:TIOXOLONE?getlink?https://www.ncbi.nlm.nih.gov/pccompound?term=TIOXOLONE	4	0.19864	0.876924	1	1	FALSE
ATC:D11AC02|NAME:CADMIUM_COMPOUNDS?getlink?https://www.ncbi.nlm.nih.gov/pccompound?term=CADMIUM_COMPOUNDS	940	0.19957	0.876924	1	1	FALSE
ATC:D04AB03,S01HA02|NAME:OXYBUATC:C05AD05,N01BA02,S01HA05|NAME:PROCAINE?getlink?https://www.ncbi.nlm.nih.gov/pccompound?term=PROCAINE?getlink?https://www.ncbi.nlm.nih.gov/pccompound?term=OXYBUATC:C05AD05,N01BA02,S01HA05|NAME:PROCAINE?getlink?https://www.ncbi.nlm.nih.gov/pccompound?term=PROCAINE	3	0.19978	0.876924	1	1	FALSE
ATC:M04AB03|NAME:BENZBROMARONE?getlink?https://www.ncbi.nlm.nih.gov/pccompound?term=BENZBROMARONE	84	0.20031	0.876924	1	1	FALSE
ATC:N05AL03|NAME:TIAPRIDE?getlink?https://www.ncbi.nlm.nih.gov/pccompound?term=TIAPRIDE	15	0.2004	0.876924	1	1	FALSE
ATC:D06BA02,J01EB07|NAME:SULFATHIAZOLE?getlink?https://www.ncbi.nlm.nih.gov/pccompound?term=SULFATHIAZOLE	5	0.20105	0.876924	1	1	FALSE
ATC:C10AX01|NAME:DEXTROTHYROXINE?getlink?https://www.ncbi.nlm.nih.gov/pccompound?term=DEXTROTHYROXINE	3	0.20115	0.876924	1	1	FALSE
ATC:N06AX21|NAME:DULOXETINE?getlink?https://www.ncbi.nlm.nih.gov/pccompound?term=DULOXETINE	11	0.20177	0.877053	1	1	FALSE
ATC:C01EB13|NAME:ACADESINE?getlink?https://www.ncbi.nlm.nih.gov/pccompound?term=ACADESINE	3	0.20231	0.877053	1	1	FALSE
ATC:N02CC03|NAME:ZOLMITRIPTAN?getlink?https://www.ncbi.nlm.nih.gov/pccompound?term=ZOLMITRIPTAN	6	0.20373	0.880749	1	1	FALSE
ATC:N06AA21|NAME:MAPROTILINE?getlink?https://www.ncbi.nlm.nih.gov/pccompound?term=MAPROTILINE	48	0.20433	0.880889	1	1	FALSE
ATC:N05BA06|NAME:LORAZEPAM?getlink?https://www.ncbi.nlm.nih.gov/pccompound?term=LORAZEPAM	17	0.20609	0.883742	1	1	FALSE
ATC:L03AB05|NAME:INTERFERON_ALFA-2B?getlink?https://www.ncbi.nlm.nih.gov/pccompound?term=INTERFERON_ALFA-2B	2	0.20623	0.883742	1	1	FALSE
ATC:N06BX09|NAME:LINOPIRDINE?getlink?https://www.ncbi.nlm.nih.gov/pccompound?term=LINOPIRDINE	7	0.2067	0.883742	1	1	FALSE
ATC:B03BA01|NAME:CYANOCOBALAMIN?getlink?https://www.ncbi.nlm.nih.gov/pccompound?term=CYANOCOBALAMIN	18	0.20893	0.890822	1	1	FALSE
ATC:P03BA01|NAME:CYFLUTHRIN?getlink?https://www.ncbi.nlm.nih.gov/pccompound?term=CYFLUTHRIN	13	0.21027	0.89408	1	1	FALSE
ATC:R06AX11|NAME:ASTEMIZOLE?getlink?https://www.ncbi.nlm.nih.gov/pccompound?term=ASTEMIZOLE	265	0.21293	0.897156	1	1	FALSE
ATC:P03BX01|NAME:DIETHYLTOLUAMIDE?getlink?https://www.ncbi.nlm.nih.gov/pccompound?term=DIETHYLTOLUAMIDE	7	0.21409	0.897156	1	1	FALSE
ATC:R06AC05|NAME:METHAPYRILENE?getlink?https://www.ncbi.nlm.nih.gov/pccompound?term=METHAPYRILENE	85	0.21412	0.897156	1	1	FALSE
ATC:J01CG01|NAME:SULBACTAM?getlink?https://www.ncbi.nlm.nih.gov/pccompound?term=SULBACTAM	3	0.21476	0.897156	1	1	FALSE
ATC:L01XX42|NAME:PANOBINOSTAT?getlink?https://www.ncbi.nlm.nih.gov/pccompound?term=PANOBINOSTAT	20	0.21487	0.897156	1	1	FALSE
ATC:N06AA08|NAME:DIBENZEPIN?getlink?https://www.ncbi.nlm.nih.gov/pccompound?term=DIBENZEPIN	3	0.21502	0.897156	1	1	FALSE
ATC:C01BB04|NAME:APRINDINE?getlink?https://www.ncbi.nlm.nih.gov/pccompound?term=APRINDINE	4	0.21504	0.897156	1	1	FALSE
ATC:N06AA02|NAME:IMIPRAMINE?getlink?https://www.ncbi.nlm.nih.gov/pccompound?term=IMIPRAMINE	63	0.21657	0.901117	1	1	FALSE
ATC:G03AC06,G03DA02,L02AB02|NAME:MEDROXYATC:G03DA04|NAME:PROGESTERONE?getlink?https://www.ncbi.nlm.nih.gov/pccompound?term=PROGESTERONE?getlink?https://www.ncbi.nlm.nih.gov/pccompound?term=MEDROXYATC:G03DA04|NAME:PROGESTERONE?getlink?https://www.ncbi.nlm.nih.gov/pccompound?term=PROGESTERONE	8	0.21727	0.901184	1	1	FALSE
ATC:C01CE02|NAME:MILRINONE?getlink?https://www.ncbi.nlm.nih.gov/pccompound?term=MILRINONE	10	0.2192	0.901184	1	1	FALSE
ATC:N03AX09|NAME:LAMOTRIGINE?getlink?https://www.ncbi.nlm.nih.gov/pccompound?term=LAMOTRIGINE	17	0.21928	0.901184	1	1	FALSE
ATC:A01AB03,B05CA02,D08AC02,D09AA12,R02AA05,S01AX09,S02AA09,S03AA04|NAME:CHLORHEXIDINE?getlink?https://www.ncbi.nlm.nih.gov/pccompound?term=CHLORHEXIDINE	789	0.21964	0.901184	1	1	FALSE
ATC:D05AC01|NAME:DITHRANOL?getlink?https://www.ncbi.nlm.nih.gov/pccompound?term=DITHRANOL	2	0.21975	0.901184	1	1	FALSE
ATC:G02CX02|NAME:FLIBANSERIN?getlink?https://www.ncbi.nlm.nih.gov/pccompound?term=FLIBANSERIN	3	0.22007	0.901184	1	1	FALSE
ATC:N01AB06|NAME:ISOFLURANE?getlink?https://www.ncbi.nlm.nih.gov/pccompound?term=ISOFLURANE	27	0.22121	0.902883	1	1	FALSE
ATC:N05AE04|NAME:ZIPRASIDONE?getlink?https://www.ncbi.nlm.nih.gov/pccompound?term=ZIPRASIDONE	34	0.22215	0.902883	1	1	FALSE
ATC:C01AA01|NAME:ACETYLATC:C01AA04|NAME:DIGITOXIN?getlink?https://www.ncbi.nlm.nih.gov/pccompound?term=DIGITOXIN?getlink?https://www.ncbi.nlm.nih.gov/pccompound?term=ACETYLATC:C01AA04|NAME:DIGITOXIN?getlink?https://www.ncbi.nlm.nih.gov/pccompound?term=DIGITOXIN	8	0.22301	0.902883	1	1	FALSE
ATC:G02CB03,N04BC06|NAME:CABERGOLINE?getlink?https://www.ncbi.nlm.nih.gov/pccompound?term=CABERGOLINE	18	0.22367	0.902883	1	1	FALSE
ATC:N06AX23|NAME:DESATC:N06AX16|NAME:VENLAFAXINE?getlink?https://www.ncbi.nlm.nih.gov/pccompound?term=VENLAFAXINE?getlink?https://www.ncbi.nlm.nih.gov/pccompound?term=DESATC:N06AX16|NAME:VENLAFAXINE?getlink?https://www.ncbi.nlm.nih.gov/pccompound?term=VENLAFAXINE	5	0.22374	0.902883	1	1	FALSE
ATC:N06AX26|NAME:VORTIOXETINE?getlink?https://www.ncbi.nlm.nih.gov/pccompound?term=VORTIOXETINE	9	0.22547	0.902883	1	1	FALSE
ATC:N05CC01|NAME:CHLORAL_HYDRATE?getlink?https://www.ncbi.nlm.nih.gov/pccompound?term=CHLORAL_HYDRATE	5	0.22691	0.902883	1	1	FALSE
ATC:C03CA01|NAME:FUROSEMIDE?getlink?https://www.ncbi.nlm.nih.gov/pccompound?term=FUROSEMIDE	27	0.22777	0.902883	1	1	FALSE
ATC:D04AA10,R06AD02|NAME:PROMETHAZINE?getlink?https://www.ncbi.nlm.nih.gov/pccompound?term=PROMETHAZINE	85	0.22795	0.902883	1	1	FALSE
ATC:L01AD02|NAME:LOMUSTINE?getlink?https://www.ncbi.nlm.nih.gov/pccompound?term=LOMUSTINE	305	0.22859	0.902883	1	1	FALSE
ATC:H03BA02|NAME:PROPYLTHIOURACIL?getlink?https://www.ncbi.nlm.nih.gov/pccompound?term=PROPYLTHIOURACIL	53	0.22887	0.902883	1	1	FALSE
ATC:A16AA03|NAME:GLUTAMINE?getlink?https://www.ncbi.nlm.nih.gov/pccompound?term=GLUTAMINE	2	0.22949	0.902883	1	1	FALSE
ATC:C01CX08|NAME:LEVOSIMENDAN?getlink?https://www.ncbi.nlm.nih.gov/pccompound?term=LEVOSIMENDAN	9	0.22962	0.902883	1	1	FALSE
ATC:C02KX01|NAME:BOSENTAN?getlink?https://www.ncbi.nlm.nih.gov/pccompound?term=BOSENTAN	11	0.22994	0.902883	1	1	FALSE
ATC:C03DB01|NAME:AMILORIDE?getlink?https://www.ncbi.nlm.nih.gov/pccompound?term=AMILORIDE	43	0.23026	0.902883	1	1	FALSE
ATC:N01AB07|NAME:DESFLURANE?getlink?https://www.ncbi.nlm.nih.gov/pccompound?term=DESFLURANE	24	0.23071	0.902883	1	1	FALSE
ATC:L01BC06|NAME:CAPECITABINE?getlink?https://www.ncbi.nlm.nih.gov/pccompound?term=CAPECITABINE	6	0.23073	0.902883	1	1	FALSE
ATC:J01CA13|NAME:TICARCILLIN?getlink?https://www.ncbi.nlm.nih.gov/pccompound?term=TICARCILLIN	3	0.23156	0.902883	1	1	FALSE
ATC:N01BB03|NAME:MEPIVACAINE?getlink?https://www.ncbi.nlm.nih.gov/pccompound?term=MEPIVACAINE	2	0.23186	0.902883	1	1	FALSE
ATC:G04CA01|NAME:ALFUZOSIN?getlink?https://www.ncbi.nlm.nih.gov/pccompound?term=ALFUZOSIN	14	0.23212	0.902883	1	1	FALSE
ATC:N05AX11|NAME:ZOTEPINE?getlink?https://www.ncbi.nlm.nih.gov/pccompound?term=ZOTEPINE	34	0.23715	0.905276	1	1	FALSE
ATC:S01EB09|NAME:ACETYLCHOLINE?getlink?https://www.ncbi.nlm.nih.gov/pccompound?term=ACETYLCHOLINE	20	0.23752	0.905276	1	1	FALSE
ATC:D01AC03,G01AF05|NAME:ECONAZOLE?getlink?https://www.ncbi.nlm.nih.gov/pccompound?term=ECONAZOLE	51	0.23863	0.905276	1	1	FALSE
ATC:M04AB01|NAME:PROBENECID?getlink?https://www.ncbi.nlm.nih.gov/pccompound?term=PROBENECID	21	0.23947	0.905276	1	1	FALSE
ATC:P03AB02|NAME:LINDANE?getlink?https://www.ncbi.nlm.nih.gov/pccompound?term=LINDANE	120	0.23971	0.905276	1	1	FALSE
ATC:N06AB03|NAME:FLUOXETINE?getlink?https://www.ncbi.nlm.nih.gov/pccompound?term=FLUOXETINE	80	0.24036	0.905276	1	1	FALSE
ATC:N02AD01|NAME:PENTAZOCINE?getlink?https://www.ncbi.nlm.nih.gov/pccompound?term=PENTAZOCINE	4	0.24046	0.905276	1	1	FALSE
ATC:M03AC10|NAME:MIVACURIUM_CHLORIDE?getlink?https://www.ncbi.nlm.nih.gov/pccompound?term=MIVACURIUM_CHLORIDE	11	0.24047	0.905276	1	1	FALSE
ATC:C01DX21|NAME:SERELAXIN?getlink?https://www.ncbi.nlm.nih.gov/pccompound?term=SERELAXIN	2	0.24052	0.905276	1	1	FALSE
ATC:C01CA08,S01GA06|NAME:OXEDRINE?getlink?https://www.ncbi.nlm.nih.gov/pccompound?term=OXEDRINE	18	0.24061	0.905276	1	1	FALSE
ATC:R02AA09|NAME:BENZETHONIUM?getlink?https://www.ncbi.nlm.nih.gov/pccompound?term=ATC:D08AJ08|NAME:BENZETHONIUM_CHLORIDE?getlink?https://www.ncbi.nlm.nih.gov/pccompound?term=BENZETHONIUM_CHLORIDE	91	0.24101	0.905276	1	1	FALSE
ATC:N07AX01,S01EB01|NAME:PILOCARPINE?getlink?https://www.ncbi.nlm.nih.gov/pccompound?term=PILOCARPINE	15	0.24105	0.905276	1	1	FALSE
ATC:M01AE17,M02AA27|NAME:DEXATC:M01AE03,M02AA10|NAME:KETOPROFEN?getlink?https://www.ncbi.nlm.nih.gov/pccompound?term=KETOPROFEN?getlink?https://www.ncbi.nlm.nih.gov/pccompound?term=DEXATC:M01AE03,M02AA10|NAME:KETOPROFEN?getlink?https://www.ncbi.nlm.nih.gov/pccompound?term=KETOPROFEN	4	0.24228	0.905276	1	1	FALSE
ATC:J02AC02|NAME:ITRACONAZOLE?getlink?https://www.ncbi.nlm.nih.gov/pccompound?term=ITRACONAZOLE	14	0.24309	0.905276	1	1	FALSE
ATC:L01AC03|NAME:CARBOQUONE?getlink?https://www.ncbi.nlm.nih.gov/pccompound?term=CARBOQUONE	7	0.24419	0.905276	1	1	FALSE
ATC:C03BA09|NAME:METICRANE?getlink?https://www.ncbi.nlm.nih.gov/pccompound?term=METICRANE	7	0.24504	0.905276	1	1	FALSE
ATC:H05BX03|NAME:DOXERCALCIFEROL?getlink?https://www.ncbi.nlm.nih.gov/pccompound?term=DOXERCALCIFEROL	2	0.24533	0.905276	1	1	FALSE
ATC:N04AA04|NAME:PROCYCLIDINE?getlink?https://www.ncbi.nlm.nih.gov/pccompound?term=PROCYCLIDINE	13	0.24576	0.905276	1	1	FALSE
ATC:A14AB03|NAME:OXABOLONE_CIPIONATE?getlink?https://www.ncbi.nlm.nih.gov/pccompound?term=OXABOLONE_CIPIONATE;ATC:J01MA17|NAME:PRULIFLOXACIN?getlink?https://www.ncbi.nlm.nih.gov/pccompound?term=PRULIFLOXACIN;POLYATC:G03CA03|NAME:ESTRADIOL?getlink?https://www.ncbi.nlm.nih.gov/pccompound?term=ESTRADIOL_PHOSPHATE	2	0.24705	0.905276	1	1	FALSE
ATC:C01BC04|NAME:FLECAINIDE?getlink?https://www.ncbi.nlm.nih.gov/pccompound?term=FLECAINIDE	25	0.24839	0.905276	1	1	FALSE
ATC:J01ED04|NAME:SULFAMETOXYDIAZINE?getlink?https://www.ncbi.nlm.nih.gov/pccompound?term=SULFAMETOXYDIAZINE	8	0.2485	0.905276	1	1	FALSE
ATC:B05BB03,B05XX02|NAME:TROMETAMOL?getlink?https://www.ncbi.nlm.nih.gov/pccompound?term=TROMETAMOL	2	0.24876	0.905276	1	1	FALSE
ATC:A10BB05|NAME:TOLAZAMIDE?getlink?https://www.ncbi.nlm.nih.gov/pccompound?term=TOLAZAMIDE	34	0.24914	0.905276	1	1	FALSE
ATC:G03DB08|NAME:DIENOGEST?getlink?https://www.ncbi.nlm.nih.gov/pccompound?term=DIENOGEST	26	0.24935	0.905276	1	1	FALSE
ATC:N06AG02|NAME:MOCLOBEMIDE?getlink?https://www.ncbi.nlm.nih.gov/pccompound?term=MOCLOBEMIDE	3	0.25003	0.905276	1	1	FALSE
ATC:J01FA05|NAME:OLEANDOMYCIN?getlink?https://www.ncbi.nlm.nih.gov/pccompound?term=OLEANDOMYCIN	4	0.25011	0.905276	1	1	FALSE
ATC:R06AX17,S01GX08|NAME:KETOTIFEN?getlink?https://www.ncbi.nlm.nih.gov/pccompound?term=KETOTIFEN	12	0.25022	0.905276	1	1	FALSE
ATC:R06AE05|NAME:MECLOZINE?getlink?https://www.ncbi.nlm.nih.gov/pccompound?term=MECLOZINE	25	0.25049	0.905276	1	1	FALSE
ATC:N07XX06|NAME:TETRABENAZINE?getlink?https://www.ncbi.nlm.nih.gov/pccompound?term=TETRABENAZINE	2	0.25097	0.905276	1	1	FALSE
ATC:C08CA04|NAME:NICARDIPINE?getlink?https://www.ncbi.nlm.nih.gov/pccompound?term=NICARDIPINE	25	0.25097	0.905276	1	1	FALSE
ATC:J01FA13|NAME:DIRITHROMYCIN?getlink?https://www.ncbi.nlm.nih.gov/pccompound?term=DIRITHROMYCIN	670	0.25128	0.905276	1	1	FALSE
ATC:R06AX23|NAME:PIMETHIXENE?getlink?https://www.ncbi.nlm.nih.gov/pccompound?term=PIMETHIXENE	10	0.25337	0.905276	1	1	FALSE
ATC:G02CC02,M01AE02,M02AA12|NAME:NAPROXEN?getlink?https://www.ncbi.nlm.nih.gov/pccompound?term=NAPROXEN	56	0.25369	0.905276	1	1	FALSE
ATC:A14AA07,G03XX01|NAME:PRASTERONE?getlink?https://www.ncbi.nlm.nih.gov/pccompound?term=PRASTERONE	53	0.25375	0.905276	1	1	FALSE
ATC:A14AA01,G03BB02|NAME:ANDROSTANOLONE?getlink?https://www.ncbi.nlm.nih.gov/pccompound?term=ANDROSTANOLONE	9	0.25552	0.905276	1	1	FALSE
ATC:B02BX01|NAME:ETAMSYLATE?getlink?https://www.ncbi.nlm.nih.gov/pccompound?term=ETAMSYLATE	10	0.25654	0.905276	1	1	FALSE
ATC:N07BC06|NAME:DIAATC:N02AA01|NAME:MORPHINE?getlink?https://www.ncbi.nlm.nih.gov/pccompound?term=MORPHINE?getlink?https://www.ncbi.nlm.nih.gov/pccompound?term=DIAATC:N02AA01|NAME:MORPHINE?getlink?https://www.ncbi.nlm.nih.gov/pccompound?term=MORPHINE	37	0.25767	0.905276	1	1	FALSE
ATC:M03AC03|NAME:VECURONIUM?getlink?https://www.ncbi.nlm.nih.gov/pccompound?term=VECURONIUM	4	0.25883	0.905276	1	1	FALSE
ATC:L01CD02|NAME:DOCETAXEL?getlink?https://www.ncbi.nlm.nih.gov/pccompound?term=DOCETAXEL	89	0.25914	0.905276	1	1	FALSE
ATC:N07BA03|NAME:VARENICLINE?getlink?https://www.ncbi.nlm.nih.gov/pccompound?term=VARENICLINE	5	0.25948	0.905276	1	1	FALSE
ATC:V08AB05|NAME:IOPROMIDE?getlink?https://www.ncbi.nlm.nih.gov/pccompound?term=IOPROMIDE	150	0.26081	0.905276	1	1	FALSE
ATC:N06AX18|NAME:REBOXETINE?getlink?https://www.ncbi.nlm.nih.gov/pccompound?term=REBOXETINE	8	0.26094	0.905276	1	1	FALSE
ATC:A12BA01,B05XA01|NAME:POTASSIUM_CHLORIDE?getlink?https://www.ncbi.nlm.nih.gov/pccompound?term=POTASSIUM_CHLORIDE	3	0.26147	0.905276	1	1	FALSE
ATC:N01AX10|NAME:PROPOFOL?getlink?https://www.ncbi.nlm.nih.gov/pccompound?term=PROPOFOL	84	0.26155	0.905276	1	1	FALSE
ATC:L01XE26|NAME:CABOZANTINIB?getlink?https://www.ncbi.nlm.nih.gov/pccompound?term=CABOZANTINIB	15	0.26276	0.905276	1	1	FALSE
ATC:G04BD02|NAME:FLAVOXATE?getlink?https://www.ncbi.nlm.nih.gov/pccompound?term=FLAVOXATE	6	0.26341	0.905276	1	1	FALSE
ATC:J02AC03|NAME:VORICONAZOLE?getlink?https://www.ncbi.nlm.nih.gov/pccompound?term=VORICONAZOLE	2	0.2636	0.905276	1	1	FALSE
ATC:D08AX02|NAME:EOSIN?getlink?https://www.ncbi.nlm.nih.gov/pccompound?term=EOSIN	3	0.26365	0.905276	1	1	FALSE
ATC:N07CA02|NAME:CINNARIZINE?getlink?https://www.ncbi.nlm.nih.gov/pccompound?term=CINNARIZINE	17	0.2645	0.905276	1	1	FALSE
ATC:N06AX16|NAME:VENLAFAXINE?getlink?https://www.ncbi.nlm.nih.gov/pccompound?term=VENLAFAXINE	34	0.26495	0.905276	1	1	FALSE
ATC:N02BB01,S02DA03|NAME:PHENAZONE?getlink?https://www.ncbi.nlm.nih.gov/pccompound?term=PHENAZONE	2	0.26563	0.905276	1	1	FALSE
ATC:J05AD01|NAME:FOSCARNET?getlink?https://www.ncbi.nlm.nih.gov/pccompound?term=FOSCARNET	5	0.26581	0.905276	1	1	FALSE
ATC:V03AB25|NAME:FLUMAZENIL?getlink?https://www.ncbi.nlm.nih.gov/pccompound?term=FLUMAZENIL	20	0.26699	0.905276	1	1	FALSE
ATC:B01AA10|NAME:DIPHENADIONE?getlink?https://www.ncbi.nlm.nih.gov/pccompound?term=DIPHENADIONE	2	0.267	0.905276	1	1	FALSE
ATC:C09AA06|NAME:QUINAPRIL?getlink?https://www.ncbi.nlm.nih.gov/pccompound?term=QUINAPRIL	4	0.26768	0.905276	1	1	FALSE
ATC:R03DC02|NAME:PRANLUKAST?getlink?https://www.ncbi.nlm.nih.gov/pccompound?term=PRANLUKAST	5	0.26769	0.905276	1	1	FALSE
ATC:R05CB03|NAME:CARBOCISTEINE?getlink?https://www.ncbi.nlm.nih.gov/pccompound?term=CARBOCISTEINE	2	0.26856	0.905276	1	1	FALSE
ATC:S01EB07|NAME:FLUOSTIGMINE?getlink?https://www.ncbi.nlm.nih.gov/pccompound?term=FLUOSTIGMINE	3	0.26897	0.905276	1	1	FALSE
ATC:N05CD09|NAME:BROTIZOLAM?getlink?https://www.ncbi.nlm.nih.gov/pccompound?term=BROTIZOLAM	3	0.27078	0.905276	1	1	FALSE
ATC:A08AA10|NAME:SIBUTRAMINE?getlink?https://www.ncbi.nlm.nih.gov/pccompound?term=SIBUTRAMINE	6	0.27094	0.905276	1	1	FALSE
ATC:C01CA18|NAME:OCTOPAMINE?getlink?https://www.ncbi.nlm.nih.gov/pccompound?term=OCTOPAMINE	43	0.27107	0.905276	1	1	FALSE
ATC:C01EB10|NAME:ADENOSINE?getlink?https://www.ncbi.nlm.nih.gov/pccompound?term=ADENOSINE	32	0.27212	0.905276	1	1	FALSE
ATC:C01AB01|NAME:PROSCILLARIDIN?getlink?https://www.ncbi.nlm.nih.gov/pccompound?term=PROSCILLARIDIN	1309	0.27241	0.905276	1	1	FALSE
ATC:C02AA05|NAME:DESERPIDINE?getlink?https://www.ncbi.nlm.nih.gov/pccompound?term=DESERPIDINE	8	0.27244	0.905276	1	1	FALSE
ATC:N03AX16|NAME:PREGABALIN?getlink?https://www.ncbi.nlm.nih.gov/pccompound?term=PREGABALIN	27	0.27256	0.905276	1	1	FALSE
ATC:N01AX05|NAME:ALFAXALONE?getlink?https://www.ncbi.nlm.nih.gov/pccompound?term=ALFAXALONE	4	0.27261	0.905276	1	1	FALSE
ATC:A03AB12|NAME:MEPENZOLATE?getlink?https://www.ncbi.nlm.nih.gov/pccompound?term=MEPENZOLATE	3	0.27286	0.905276	1	1	FALSE
ATC:M03AC04|NAME:ATRACURIUM?getlink?https://www.ncbi.nlm.nih.gov/pccompound?term=ATRACURIUM	8	0.27483	0.905276	1	1	FALSE
ATC:C03AA01|NAME:BENDROFLUMETHIAZIDE?getlink?https://www.ncbi.nlm.nih.gov/pccompound?term=BENDROFLUMETHIAZIDE	5	0.27516	0.905276	1	1	FALSE
ATC:D10AF06,S01AB04|NAME:SULFACETAMIDE?getlink?https://www.ncbi.nlm.nih.gov/pccompound?term=SULFACETAMIDE	2	0.27589	0.905276	1	1	FALSE
ATC:N05CA04|NAME:BARBITAL?getlink?https://www.ncbi.nlm.nih.gov/pccompound?term=BARBITAL	6	0.27608	0.905276	1	1	FALSE
ATC:A04AA03|NAME:TROPISETRON?getlink?https://www.ncbi.nlm.nih.gov/pccompound?term=TROPISETRON	10	0.27713	0.905276	1	1	FALSE
ATC:R03DX07|NAME:ROFLUMILAST?getlink?https://www.ncbi.nlm.nih.gov/pccompound?term=ROFLUMILAST	9	0.27808	0.905276	1	1	FALSE
ATC:A01AB04,A07AA07,G01AA03,J02AA01|NAME:AMPHOTERICIN_B?getlink?https://www.ncbi.nlm.nih.gov/pccompound?term=AMPHOTERICIN_B	62	0.27813	0.905276	1	1	FALSE
ATC:J01CA08|NAME:PIVMECILLINAM?getlink?https://www.ncbi.nlm.nih.gov/pccompound?term=PIVMECILLINAM	2	0.27891	0.905276	1	1	FALSE
ATC:A01AB12,G01AX16|NAME:HEXETIDINE?getlink?https://www.ncbi.nlm.nih.gov/pccompound?term=HEXETIDINE	74	0.28023	0.905276	1	1	FALSE
ATC:P01BE03|NAME:ARTESUNATE?getlink?https://www.ncbi.nlm.nih.gov/pccompound?term=ARTESUNATE	10	0.28027	0.905276	1	1	FALSE
ATC:C07AA05|NAME:PROPRANOLOL?getlink?https://www.ncbi.nlm.nih.gov/pccompound?term=PROPRANOLOL	36	0.28145	0.905276	1	1	FALSE
ATC:A10XA01|NAME:TOLRESTAT?getlink?https://www.ncbi.nlm.nih.gov/pccompound?term=TOLRESTAT	4	0.28148	0.905276	1	1	FALSE
ATC:N05AA02|NAME:LEVOMEATC:N05AA03|NAME:PROMAZINE?getlink?https://www.ncbi.nlm.nih.gov/pccompound?term=PROMAZINE?getlink?https://www.ncbi.nlm.nih.gov/pccompound?term=LEVOMEATC:N05AA03|NAME:PROMAZINE?getlink?https://www.ncbi.nlm.nih.gov/pccompound?term=PROMAZINE	7	0.28184	0.905276	1	1	FALSE
ATC:A07AX01,G01AC06,P01AA01|NAME:BRATC:A01AB07,D08AH03,G01AC30,R02AA14|NAME:OXYQUINOLINE?getlink?https://www.ncbi.nlm.nih.gov/pccompound?term=OXYQUINOLINE?getlink?https://www.ncbi.nlm.nih.gov/pccompound?term=BRATC:A01AB07,D08AH03,G01AC30,R02AA14|NAME:OXYQUINOLINE?getlink?https://www.ncbi.nlm.nih.gov/pccompound?term=OXYQUINOLINE	9	0.28203	0.905276	1	1	FALSE
ATC:A03BB03,S01FA03|NAME:METHYLATC:A04AD01,N05CM05,S01FA02|NAME:SCOPOLAMINE?getlink?https://www.ncbi.nlm.nih.gov/pccompound?term=SCOPOLAMINE?getlink?https://www.ncbi.nlm.nih.gov/pccompound?term=METHYLATC:A04AD01,N05CM05,S01FA02|NAME:SCOPOLAMINE?getlink?https://www.ncbi.nlm.nih.gov/pccompound?term=SCOPOLAMINE	6	0.28264	0.905276	1	1	FALSE
ATC:G04BE09|NAME:VARDENAFIL?getlink?https://www.ncbi.nlm.nih.gov/pccompound?term=VARDENAFIL	13	0.28315	0.905276	1	1	FALSE
HYDROATC:H02AB10,S01BA03|NAME:CORTISONE?getlink?https://www.ncbi.nlm.nih.gov/pccompound?term=CORTISONE_BUTYRATE	3	0.28393	0.905276	1	1	FALSE
ATC:L01BC03|NAME:TEGAFUR?getlink?https://www.ncbi.nlm.nih.gov/pccompound?term=TEGAFUR	2	0.28538	0.905276	1	1	FALSE
ATC:R03DA01|NAME:DIPROPHYLLINE?getlink?https://www.ncbi.nlm.nih.gov/pccompound?term=DIPROPHYLLINE	9	0.28569	0.905276	1	1	FALSE
ATC:N05AD09|NAME:FLUANISONE?getlink?https://www.ncbi.nlm.nih.gov/pccompound?term=FLUANISONE	7	0.2865	0.905276	1	1	FALSE
ATC:L04AA27|NAME:FINGOLIMOD?getlink?https://www.ncbi.nlm.nih.gov/pccompound?term=FINGOLIMOD	13	0.28728	0.905276	1	1	FALSE
METATC:J01CA01,S01AA19|NAME:AMPICILLIN?getlink?https://www.ncbi.nlm.nih.gov/pccompound?term=AMPICILLIN	4	0.28769	0.905276	1	1	FALSE
ATC:M01AB06|NAME:ALCLOFENAC?getlink?https://www.ncbi.nlm.nih.gov/pccompound?term=ALCLOFENAC	4	0.28832	0.905276	1	1	FALSE
ATC:N05AB02|NAME:FLUPHENAZINE?getlink?https://www.ncbi.nlm.nih.gov/pccompound?term=FLUPHENAZINE	84	0.29052	0.905276	1	1	FALSE
ATC:N02BA11|NAME:DIFLUNISAL?getlink?https://www.ncbi.nlm.nih.gov/pccompound?term=DIFLUNISAL	8	0.29076	0.905276	1	1	FALSE
ATC:L03AX18|NAME:CRIDANIMOD?getlink?https://www.ncbi.nlm.nih.gov/pccompound?term=CRIDANIMOD	2	0.29087	0.905276	1	1	FALSE
ATC:C01EB03,M01AB01,M02AA23,S01BC01|NAME:INDOMETACIN?getlink?https://www.ncbi.nlm.nih.gov/pccompound?term=INDOMETACIN	346	0.29116	0.905276	1	1	FALSE
ATC:N06AX14|NAME:TIANEPTINE?getlink?https://www.ncbi.nlm.nih.gov/pccompound?term=TIANEPTINE	2	0.29136	0.905276	1	1	FALSE
ATC:L01XX01|NAME:AMSACRINE?getlink?https://www.ncbi.nlm.nih.gov/pccompound?term=AMSACRINE	20	0.2915	0.905276	1	1	FALSE
ATC:M03BX01|NAME:BACLOFEN?getlink?https://www.ncbi.nlm.nih.gov/pccompound?term=BACLOFEN	230	0.29263	0.905276	1	1	FALSE
ATC:N06BX12|NAME:ACETYLCARNITINE?getlink?https://www.ncbi.nlm.nih.gov/pccompound?term=ACETYLCARNITINE	2	0.29309	0.905276	1	1	FALSE
ATC:A07EA03,H02AB07|NAME:PREDNISONE?getlink?https://www.ncbi.nlm.nih.gov/pccompound?term=PREDNISONE	28	0.29424	0.905276	1	1	FALSE
ATC:C09AA10|NAME:TRANDOLAPRIL?getlink?https://www.ncbi.nlm.nih.gov/pccompound?term=TRANDOLAPRIL	2	0.29438	0.905276	1	1	FALSE
ATC:L01XX23|NAME:MITOTANE?getlink?https://www.ncbi.nlm.nih.gov/pccompound?term=MITOTANE	35	0.29466	0.905276	1	1	FALSE
ATC:N06AX12|NAME:BUPROPION?getlink?https://www.ncbi.nlm.nih.gov/pccompound?term=BUPROPION	28	0.29506	0.905276	1	1	FALSE
ATC:R07AB03|NAME:PENTETRAZOL?getlink?https://www.ncbi.nlm.nih.gov/pccompound?term=PENTETRAZOL	111	0.29597	0.905276	1	1	FALSE
ATC:C01AA07|NAME:DESLANOSIDE?getlink?https://www.ncbi.nlm.nih.gov/pccompound?term=DESLANOSIDE	11	0.29616	0.905276	1	1	FALSE
ATC:C02DA01,V03AH01|NAME:DIAZOXIDE?getlink?https://www.ncbi.nlm.nih.gov/pccompound?term=DIAZOXIDE	7	0.29707	0.905276	1	1	FALSE
ATC:A10BA01|NAME:PHENFORMIN?getlink?https://www.ncbi.nlm.nih.gov/pccompound?term=PHENFORMIN	8	0.29785	0.905276	1	1	FALSE
ATC:C04AX02|NAME:PHENOXYBENZAMINE?getlink?https://www.ncbi.nlm.nih.gov/pccompound?term=PHENOXYBENZAMINE	400	0.29802	0.905276	1	1	FALSE
ATC:C07AA01|NAME:ALPRENOLOL?getlink?https://www.ncbi.nlm.nih.gov/pccompound?term=ALPRENOLOL	10	0.29822	0.905276	1	1	FALSE
ATC:D06BA03|NAME:MAFENIDE?getlink?https://www.ncbi.nlm.nih.gov/pccompound?term=MAFENIDE	9	0.29841	0.905276	1	1	FALSE
ATC:P02BA02|NAME:OXAMNIQUINE?getlink?https://www.ncbi.nlm.nih.gov/pccompound?term=OXAMNIQUINE	16	0.29844	0.905276	1	1	FALSE
ATC:C01DX02|NAME:PRENYLAMINE?getlink?https://www.ncbi.nlm.nih.gov/pccompound?term=PRENYLAMINE	239	0.29852	0.905276	1	1	FALSE
ATC:N05AH01|NAME:LOXAPINE?getlink?https://www.ncbi.nlm.nih.gov/pccompound?term=LOXAPINE	80	0.29933	0.905276	1	1	FALSE
ATC:A03AB05|NAME:PROPANTHELINE?getlink?https://www.ncbi.nlm.nih.gov/pccompound?term=PROPANTHELINE;ATC:N07AX03|NAME:CEVIMELINE?getlink?https://www.ncbi.nlm.nih.gov/pccompound?term=CEVIMELINE	4	0.29943	0.905276	1	1	FALSE
ATC:R07AB04|NAME:ETAMIVAN?getlink?https://www.ncbi.nlm.nih.gov/pccompound?term=ETAMIVAN	14	0.29995	0.905276	1	1	FALSE
ATC:A08AA05|NAME:MAZINDOL?getlink?https://www.ncbi.nlm.nih.gov/pccompound?term=MAZINDOL	6	0.30156	0.905276	1	1	FALSE
ATC:N01BC01,R02AD03,S01HA01,S02DA02|NAME:COCAINE?getlink?https://www.ncbi.nlm.nih.gov/pccompound?term=COCAINE	3	0.30352	0.905276	1	1	FALSE
ATC:A14AA02|NAME:STANOZOLOL?getlink?https://www.ncbi.nlm.nih.gov/pccompound?term=STANOZOLOL	3	0.30437	0.905276	1	1	FALSE
ATC:A04AD10|NAME:DRONABINOL?getlink?https://www.ncbi.nlm.nih.gov/pccompound?term=DRONABINOL	362	0.30469	0.905276	1	1	FALSE
ZUATC:M02AB01,N01BX04|NAME:CAPSAICIN?getlink?https://www.ncbi.nlm.nih.gov/pccompound?term=CAPSAICIN	3	0.30549	0.905276	1	1	FALSE
ATC:N05CF01|NAME:ZOPICLONE?getlink?https://www.ncbi.nlm.nih.gov/pccompound?term=ZOPICLONE	10	0.30604	0.905276	1	1	FALSE
ATC:A14AA03,D11AE01|NAME:METANDIENONE?getlink?https://www.ncbi.nlm.nih.gov/pccompound?term=METANDIENONE	5	0.30794	0.905276	1	1	FALSE
ATC:L01DC02|NAME:PLICAMYCIN?getlink?https://www.ncbi.nlm.nih.gov/pccompound?term=PLICAMYCIN	8	0.30819	0.905276	1	1	FALSE
ATC:C08CA15|NAME:BENIDIPINE?getlink?https://www.ncbi.nlm.nih.gov/pccompound?term=BENIDIPINE	9	0.3082	0.905276	1	1	FALSE
ATC:A01AD02,G02CC03,M01AX07,M02AA05,R02AX03|NAME:BENZYDAMINE?getlink?https://www.ncbi.nlm.nih.gov/pccompound?term=BENZYDAMINE	20	0.30875	0.905276	1	1	FALSE
ATC:N03AA03|NAME:PRIMIDONE?getlink?https://www.ncbi.nlm.nih.gov/pccompound?term=PRIMIDONE	143	0.30915	0.905276	1	1	FALSE
ATC:M01AA02,M02AA02|NAME:MOFEBUTAZONE?getlink?https://www.ncbi.nlm.nih.gov/pccompound?term=MOFEBUTAZONE	2	0.30928	0.905276	1	1	FALSE
ATC:L01AB01|NAME:BUSULFAN?getlink?https://www.ncbi.nlm.nih.gov/pccompound?term=BUSULFAN	20	0.30947	0.905276	1	1	FALSE
ATC:G03GB02|NAME:CLOMIFENE?getlink?https://www.ncbi.nlm.nih.gov/pccompound?term=CLOMIFENE	95	0.31001	0.905276	1	1	FALSE
ATC:L01XD06|NAME:EFAPROXIRAL?getlink?https://www.ncbi.nlm.nih.gov/pccompound?term=EFAPROXIRAL	3	0.31081	0.905276	1	1	FALSE
ATC:L01XX39|NAME:ROMIDEPSIN?getlink?https://www.ncbi.nlm.nih.gov/pccompound?term=ROMIDEPSIN	39	0.31103	0.905276	1	1	FALSE
ATC:C01BD02|NAME:BRETYLIUM_TOSILATE?getlink?https://www.ncbi.nlm.nih.gov/pccompound?term=BRETYLIUM_TOSILATE	6	0.31119	0.905276	1	1	FALSE
ATC:L01XX41|NAME:ERIBULIN?getlink?https://www.ncbi.nlm.nih.gov/pccompound?term=ERIBULIN	9	0.31207	0.905276	1	1	FALSE
ATC:M04AB02|NAME:SULFINPYRAZONE?getlink?https://www.ncbi.nlm.nih.gov/pccompound?term=SULFINPYRAZONE	12	0.31315	0.905276	1	1	FALSE
ATC:L01XX25|NAME:BEXAROTENE?getlink?https://www.ncbi.nlm.nih.gov/pccompound?term=BEXAROTENE	87	0.31331	0.905276	1	1	FALSE
ATC:L01XE08|NAME:NILOTINIB?getlink?https://www.ncbi.nlm.nih.gov/pccompound?term=NILOTINIB	35	0.3146	0.905276	1	1	FALSE
ATC:D01AE22|NAME:NAFTIFINE?getlink?https://www.ncbi.nlm.nih.gov/pccompound?term=NAFTIFINE	18	0.31592	0.905276	1	1	FALSE
ATC:C03AA09|NAME:CYCLOTHIAZIDE?getlink?https://www.ncbi.nlm.nih.gov/pccompound?term=CYCLOTHIAZIDE	7	0.31599	0.905276	1	1	FALSE
ATC:N05BA02|NAME:CHLORDIAZEPOXIDE?getlink?https://www.ncbi.nlm.nih.gov/pccompound?term=CHLORDIAZEPOXIDE	17	0.31609	0.905276	1	1	FALSE
ATC:G03CA03|NAME:ESTRADIOL?getlink?https://www.ncbi.nlm.nih.gov/pccompound?term=ESTRADIOL	3532	0.31616	0.905276	1	1	FALSE
ATC:C01BB01,C05AD01,D04AB01,N01BB02,R02AD02,S01HA07,S02DA01|NAME:LIDOCAINE?getlink?https://www.ncbi.nlm.nih.gov/pccompound?term=LIDOCAINE	63	0.31637	0.905276	1	1	FALSE
DIATC:C03BA07|NAME:CLOFENAMIDE?getlink?https://www.ncbi.nlm.nih.gov/pccompound?term=CLOFENAMIDE	29	0.31639	0.905276	1	1	FALSE
ATC:C07AA16|NAME:TERTATOLOL?getlink?https://www.ncbi.nlm.nih.gov/pccompound?term=TERTATOLOL	2	0.31725	0.905276	1	1	FALSE
ATC:G02CB06|NAME:TERGURIDE?getlink?https://www.ncbi.nlm.nih.gov/pccompound?term=TERGURIDE	30	0.3173	0.905276	1	1	FALSE
ATC:D10AD03|NAME:ADAPALENE?getlink?https://www.ncbi.nlm.nih.gov/pccompound?term=ADAPALENE	12	0.31763	0.905276	1	1	FALSE
ATC:L01XE04|NAME:SUNITINIB?getlink?https://www.ncbi.nlm.nih.gov/pccompound?term=SUNITINIB	159	0.31777	0.905276	1	1	FALSE
ATC:N05CA22|NAME:PROXIBARBAL?getlink?https://www.ncbi.nlm.nih.gov/pccompound?term=PROXIBARBAL	2	0.31813	0.905276	1	1	FALSE
ATC:N06BX06|NAME:CITICOLINE?getlink?https://www.ncbi.nlm.nih.gov/pccompound?term=CITICOLINE	2	0.31848	0.905276	1	1	FALSE
ATC:A07XA03|NAME:CALCIUM_COMPOUNDS?getlink?https://www.ncbi.nlm.nih.gov/pccompound?term=CALCIUM_COMPOUNDS	81	0.31911	0.905409	1	1	FALSE
ATC:B01AC21|NAME:TREPROSTINIL?getlink?https://www.ncbi.nlm.nih.gov/pccompound?term=TREPROSTINIL	7	0.32081	0.907455	1	1	FALSE
ATC:M01AE07|NAME:SUPROFEN?getlink?https://www.ncbi.nlm.nih.gov/pccompound?term=SUPROFEN	4	0.32128	0.907455	1	1	FALSE
ATC:P01BD01|NAME:PYRIMETHAMINE?getlink?https://www.ncbi.nlm.nih.gov/pccompound?term=PYRIMETHAMINE	54	0.32199	0.907455	1	1	FALSE
ATC:J01DD03|NAME:CEFSULODIN?getlink?https://www.ncbi.nlm.nih.gov/pccompound?term=CEFSULODIN	5	0.32217	0.907455	1	1	FALSE
ATC:D01AC18|NAME:LULICONAZOLE?getlink?https://www.ncbi.nlm.nih.gov/pccompound?term=LULICONAZOLE	3	0.32365	0.908324	1	1	FALSE
ATC:J04AB02|NAME:RIFAMPICIN?getlink?https://www.ncbi.nlm.nih.gov/pccompound?term=RIFAMPICIN	128	0.32447	0.908324	1	1	FALSE
ATC:B01AC17|NAME:TIROFIBAN?getlink?https://www.ncbi.nlm.nih.gov/pccompound?term=TIROFIBAN	2	0.32486	0.908324	1	1	FALSE
ATC:R03AC11,R03CC11|NAME:TULOBUTEROL?getlink?https://www.ncbi.nlm.nih.gov/pccompound?term=TULOBUTEROL	2	0.32725	0.908324	1	1	FALSE
ATC:C01EB18|NAME:RANOLAZINE?getlink?https://www.ncbi.nlm.nih.gov/pccompound?term=RANOLAZINE	6	0.32814	0.908324	1	1	FALSE
ATC:A10BB11|NAME:GLISOXEPIDE?getlink?https://www.ncbi.nlm.nih.gov/pccompound?term=GLISOXEPIDE;ATC:A10BX08|NAME:MITIGLINIDE?getlink?https://www.ncbi.nlm.nih.gov/pccompound?term=MITIGLINIDE	3	0.32867	0.908324	1	1	FALSE
ATC:A02BA02|NAME:RANITIDINE?getlink?https://www.ncbi.nlm.nih.gov/pccompound?term=RANITIDINE	16	0.32896	0.908324	1	1	FALSE
ATC:V08AB04|NAME:IOPAMIDOL?getlink?https://www.ncbi.nlm.nih.gov/pccompound?term=IOPAMIDOL	6	0.32902	0.908324	1	1	FALSE
ATC:D01AC07,G01AF08|NAME:TIOCONAZOLE?getlink?https://www.ncbi.nlm.nih.gov/pccompound?term=TIOCONAZOLE	4	0.32909	0.908324	1	1	FALSE
ATC:D01AC15,J02AC01|NAME:FLUCONAZOLE?getlink?https://www.ncbi.nlm.nih.gov/pccompound?term=FLUCONAZOLE	6	0.33009	0.908324	1	1	FALSE
ATC:C08EA01|NAME:FENDILINE?getlink?https://www.ncbi.nlm.nih.gov/pccompound?term=FENDILINE	119	0.33182	0.908324	1	1	FALSE
ATC:N05AF04|NAME:TIOTIXENE?getlink?https://www.ncbi.nlm.nih.gov/pccompound?term=TIOTIXENE	21	0.33202	0.908324	1	1	FALSE
ATC:A16AX02|NAME:ANETHOLE_TRITHIONE?getlink?https://www.ncbi.nlm.nih.gov/pccompound?term=ANETHOLE_TRITHIONE	10	0.33248	0.908324	1	1	FALSE
ATC:P02BB01|NAME:METRIFONATE?getlink?https://www.ncbi.nlm.nih.gov/pccompound?term=METRIFONATE	13	0.33265	0.908324	1	1	FALSE
ATC:N07BA01|NAME:NICOTINE?getlink?https://www.ncbi.nlm.nih.gov/pccompound?term=NICOTINE	11	0.33298	0.908324	1	1	FALSE
ATC:N05AG02|NAME:PIMOZIDE?getlink?https://www.ncbi.nlm.nih.gov/pccompound?term=PIMOZIDE	142	0.33328	0.908324	1	1	FALSE
ATC:P02CA03|NAME:ALBENDAZOLE?getlink?https://www.ncbi.nlm.nih.gov/pccompound?term=ALBENDAZOLE	68	0.33445	0.908324	1	1	FALSE
ATC:J01DC07|NAME:CEFOTIAM?getlink?https://www.ncbi.nlm.nih.gov/pccompound?term=CEFOTIAM	119	0.33517	0.908324	1	1	FALSE
ATC:R05DA09|NAME:DEXTROMETHORPHAN?getlink?https://www.ncbi.nlm.nih.gov/pccompound?term=DEXTROMETHORPHAN	7	0.33532	0.908324	1	1	FALSE
ATC:N06DA04|NAME:GALANTAMINE?getlink?https://www.ncbi.nlm.nih.gov/pccompound?term=GALANTAMINE	6	0.33547	0.908324	1	1	FALSE
ATC:C07AB12|NAME:NEBIVOLOL?getlink?https://www.ncbi.nlm.nih.gov/pccompound?term=NEBIVOLOL	20	0.33556	0.908324	1	1	FALSE
ATC:D07AC19|NAME:DIFLUPREDNATE?getlink?https://www.ncbi.nlm.nih.gov/pccompound?term=DIFLUPREDNATE	6	0.33599	0.908324	1	1	FALSE
ATC:A11HA07|NAME:INOSITOL?getlink?https://www.ncbi.nlm.nih.gov/pccompound?term=INOSITOL	3	0.33664	0.908324	1	1	FALSE
ATC:A03BA03|NAME:HYOSCYAMINE?getlink?https://www.ncbi.nlm.nih.gov/pccompound?term=HYOSCYAMINE	154	0.33689	0.908324	1	1	FALSE
ATC:J05AD02|NAME:FOSFONET?getlink?https://www.ncbi.nlm.nih.gov/pccompound?term=FOSFONET	2	0.33711	0.908324	1	1	FALSE
ATC:C01CA09|NAME:METARAMINOL?getlink?https://www.ncbi.nlm.nih.gov/pccompound?term=METARAMINOL	14	0.33891	0.910551	1	1	FALSE
ATC:A03AB10|NAME:HEXOCYCLIUM?getlink?https://www.ncbi.nlm.nih.gov/pccompound?term=HEXOCYCLIUM	4	0.33911	0.910551	1	1	FALSE
ATC:D10AF02,J01FA01,S01AA17|NAME:ERYTHROMYCIN?getlink?https://www.ncbi.nlm.nih.gov/pccompound?term=ERYTHROMYCIN	27	0.34194	0.913641	1	1	FALSE
ATC:N06AB05|NAME:PAROXETINE?getlink?https://www.ncbi.nlm.nih.gov/pccompound?term=PAROXETINE	18	0.34246	0.913641	1	1	FALSE
ATC:G03DB07|NAME:PROMEGESTONE?getlink?https://www.ncbi.nlm.nih.gov/pccompound?term=PROMEGESTONE	24	0.34268	0.913641	1	1	FALSE
ATC:L04AX01|NAME:AZATHIOPRINE?getlink?https://www.ncbi.nlm.nih.gov/pccompound?term=AZATHIOPRINE	53	0.34301	0.913641	1	1	FALSE
ATC:J01EB03|NAME:SULFADIMIDINE?getlink?https://www.ncbi.nlm.nih.gov/pccompound?term=SULFADIMIDINE	15	0.3434	0.913641	1	1	FALSE
ATC:G01AF15|NAME:BUTOCONAZOLE?getlink?https://www.ncbi.nlm.nih.gov/pccompound?term=BUTOCONAZOLE	15	0.34588	0.913641	1	1	FALSE
ATC:C01BC03|NAME:PROPAFENONE?getlink?https://www.ncbi.nlm.nih.gov/pccompound?term=PROPAFENONE	22	0.34648	0.913641	1	1	FALSE
ATC:M01AX21|NAME:DIACEREIN?getlink?https://www.ncbi.nlm.nih.gov/pccompound?term=DIACEREIN	11	0.34679	0.913641	1	1	FALSE
ATC:N05AD01|NAME:HALOPERIDOL?getlink?https://www.ncbi.nlm.nih.gov/pccompound?term=HALOPERIDOL	56	0.34765	0.913641	1	1	FALSE
ATC:P03AB01|NAME:CLOFENOTANE?getlink?https://www.ncbi.nlm.nih.gov/pccompound?term=CLOFENOTANE	66	0.34767	0.913641	1	1	FALSE
ATC:C03AA04|NAME:CHLOROTHIAZIDE?getlink?https://www.ncbi.nlm.nih.gov/pccompound?term=CHLOROTHIAZIDE	4	0.3485	0.913641	1	1	FALSE
ATC:N06AX17|NAME:MILNACIPRAN?getlink?https://www.ncbi.nlm.nih.gov/pccompound?term=MILNACIPRAN	2	0.34896	0.913641	1	1	FALSE
ATC:R06AX16|NAME:DEPTROPINE?getlink?https://www.ncbi.nlm.nih.gov/pccompound?term=DEPTROPINE	510	0.34997	0.913641	1	1	FALSE
ATC:A02BC06|NAME:DEXATC:A02BC03|NAME:LANSOPRAZOLE?getlink?https://www.ncbi.nlm.nih.gov/pccompound?term=LANSOPRAZOLE?getlink?https://www.ncbi.nlm.nih.gov/pccompound?term=DEXATC:A02BC03|NAME:LANSOPRAZOLE?getlink?https://www.ncbi.nlm.nih.gov/pccompound?term=LANSOPRAZOLE	2	0.35026	0.913641	1	1	FALSE
ATC:L01DC01|NAME:BLEOMYCIN?getlink?https://www.ncbi.nlm.nih.gov/pccompound?term=BLEOMYCIN	11	0.35097	0.913641	1	1	FALSE
ATC:C03AA07|NAME:CYCLOPENTHIAZIDE?getlink?https://www.ncbi.nlm.nih.gov/pccompound?term=CYCLOPENTHIAZIDE	544	0.35103	0.913641	1	1	FALSE
ATC:D05AX02|NAME:CALCIPOTRIOL?getlink?https://www.ncbi.nlm.nih.gov/pccompound?term=CALCIPOTRIOL	4	0.35253	0.913641	1	1	FALSE
ATC:C07AA06,S01ED01|NAME:TIMOLOL?getlink?https://www.ncbi.nlm.nih.gov/pccompound?term=TIMOLOL	10	0.35263	0.913641	1	1	FALSE
ATC:N03AX21|NAME:RETIGABINE?getlink?https://www.ncbi.nlm.nih.gov/pccompound?term=RETIGABINE	5	0.35382	0.913641	1	1	FALSE
ATC:D06BB10|NAME:IMIQUIMOD?getlink?https://www.ncbi.nlm.nih.gov/pccompound?term=IMIQUIMOD	4	0.35466	0.913641	1	1	FALSE
ATC:G04BD08|NAME:SOLIFENACIN?getlink?https://www.ncbi.nlm.nih.gov/pccompound?term=SOLIFENACIN;ATC:R03BB05|NAME:ACLIDINIUM_BROMIDE?getlink?https://www.ncbi.nlm.nih.gov/pccompound?term=ACLIDINIUM_BROMIDE;ATC:S01EB08|NAME:ACECLIDINE?getlink?https://www.ncbi.nlm.nih.gov/pccompound?term=ACECLIDINE	5	0.35471	0.913641	1	1	FALSE
ATC:C01AA06|NAME:LANATOSIDE_C?getlink?https://www.ncbi.nlm.nih.gov/pccompound?term=LANATOSIDE_C	1710	0.35508	0.913641	1	1	FALSE
ATC:A03AA07|NAME:DICYCLOVERINE?getlink?https://www.ncbi.nlm.nih.gov/pccompound?term=DICYCLOVERINE	48	0.35622	0.913641	1	1	FALSE
ATC:J01DC04|NAME:CEFACLOR?getlink?https://www.ncbi.nlm.nih.gov/pccompound?term=CEFACLOR	22	0.3563	0.913641	1	1	FALSE
ATC:D01AC06,P02CA02|NAME:TIABENDAZOLE?getlink?https://www.ncbi.nlm.nih.gov/pccompound?term=TIABENDAZOLE	11	0.35648	0.913641	1	1	FALSE
ATC:R05CA03|NAME:GUAIFENESIN?getlink?https://www.ncbi.nlm.nih.gov/pccompound?term=GUAIFENESIN	3	0.3567	0.913641	1	1	FALSE
ATC:N06AA07|NAME:LOFEPRAMINE?getlink?https://www.ncbi.nlm.nih.gov/pccompound?term=LOFEPRAMINE	8	0.35744	0.913641	1	1	FALSE
ATC:G04BD07|NAME:TOLTERODINE?getlink?https://www.ncbi.nlm.nih.gov/pccompound?term=TOLTERODINE	8	0.35775	0.913641	1	1	FALSE
ATC:J01DH02|NAME:MEROPENEM?getlink?https://www.ncbi.nlm.nih.gov/pccompound?term=MEROPENEM	5	0.35845	0.913641	1	1	FALSE
ATC:P01BC02|NAME:MEFLOQUINE?getlink?https://www.ncbi.nlm.nih.gov/pccompound?term=MEFLOQUINE	209	0.35894	0.913641	1	1	FALSE
ATC:R07AB05|NAME:BEMEGRIDE?getlink?https://www.ncbi.nlm.nih.gov/pccompound?term=BEMEGRIDE	11	0.35904	0.913641	1	1	FALSE
ATC:J05AF04|NAME:STAVUDINE?getlink?https://www.ncbi.nlm.nih.gov/pccompound?term=STAVUDINE	14	0.35999	0.913641	1	1	FALSE
ATC:P02CA06|NAME:FENBENDAZOLE?getlink?https://www.ncbi.nlm.nih.gov/pccompound?term=FENBENDAZOLE	140	0.36075	0.913641	1	1	FALSE
ATC:N05AX14|NAME:ILOPERIDONE?getlink?https://www.ncbi.nlm.nih.gov/pccompound?term=ILOPERIDONE	17	0.36102	0.913641	1	1	FALSE
ATC:C09CA04|NAME:IRBESARTAN?getlink?https://www.ncbi.nlm.nih.gov/pccompound?term=IRBESARTAN	13	0.36211	0.913641	1	1	FALSE
ATC:C03BA03|NAME:CLOPAMIDE?getlink?https://www.ncbi.nlm.nih.gov/pccompound?term=CLOPAMIDE	477	0.3629	0.913641	1	1	FALSE
ATC:J05AF05|NAME:LAMIVUDINE?getlink?https://www.ncbi.nlm.nih.gov/pccompound?term=LAMIVUDINE	62	0.36324	0.913641	1	1	FALSE
ATC:A12AA01|NAME:CALCIUM_PHOSPHATE?getlink?https://www.ncbi.nlm.nih.gov/pccompound?term=CALCIUM_PHOSPHATE	2	0.3647	0.913641	1	1	FALSE
ATC:N06DA01|NAME:TACRINE?getlink?https://www.ncbi.nlm.nih.gov/pccompound?term=TACRINE	68	0.36481	0.913641	1	1	FALSE
ATC:A01AC01,C05AA12,D07AB09,D07XB02,H02AB08,R01AD11,R03BA06,S01BA05|NAME:TRIAMCINOLONE?getlink?https://www.ncbi.nlm.nih.gov/pccompound?term=TRIAMCINOLONE	34	0.36485	0.913641	1	1	FALSE
ATC:S01EB10|NAME:PARAOXON?getlink?https://www.ncbi.nlm.nih.gov/pccompound?term=PARAOXON	62	0.36547	0.913641	1	1	FALSE
ATC:G03AC09|NAME:DESOGESTREL?getlink?https://www.ncbi.nlm.nih.gov/pccompound?term=DESOGESTREL	29	0.3659	0.913641	1	1	FALSE
ATC:C04AX28|NAME:IFENPRODIL?getlink?https://www.ncbi.nlm.nih.gov/pccompound?term=IFENPRODIL	35	0.36661	0.913641	1	1	FALSE
ATC:S01HA04|NAME:PROXYMETACAINE?getlink?https://www.ncbi.nlm.nih.gov/pccompound?term=PROXYMETACAINE	2	0.36668	0.913641	1	1	FALSE
PHENOATC:N05CA04|NAME:BARBITAL?getlink?https://www.ncbi.nlm.nih.gov/pccompound?term=BARBITAL	160	0.36689	0.913641	1	1	FALSE
ATC:J04AB01|NAME:CYCLOSERINE?getlink?https://www.ncbi.nlm.nih.gov/pccompound?term=CYCLOSERINE	6	0.36991	0.913641	1	1	FALSE
ATC:L01XX08|NAME:PENTOSTATIN?getlink?https://www.ncbi.nlm.nih.gov/pccompound?term=PENTOSTATIN	2	0.36999	0.913641	1	1	FALSE
ETHINYLATC:G03CA03|NAME:ESTRADIOL?getlink?https://www.ncbi.nlm.nih.gov/pccompound?term=ESTRADIOL	12	0.37009	0.913641	1	1	FALSE
ATC:R01AA07,R01AB06,S01GA03|NAME:XYLOMETAZOLINE?getlink?https://www.ncbi.nlm.nih.gov/pccompound?term=XYLOMETAZOLINE	11	0.37078	0.913641	1	1	FALSE
ATC:A04AD13|NAME:CASOPITANT?getlink?https://www.ncbi.nlm.nih.gov/pccompound?term=CASOPITANT	2	0.37147	0.913641	1	1	FALSE
ATC:C07AA23|NAME:PENBUTOLOL?getlink?https://www.ncbi.nlm.nih.gov/pccompound?term=PENBUTOLOL	7	0.37246	0.913641	1	1	FALSE
ATC:B03AA05|NAME:FERROUS_CHLORIDE?getlink?https://www.ncbi.nlm.nih.gov/pccompound?term=FERROUS_CHLORIDE	2	0.37246	0.913641	1	1	FALSE
ATC:N05CD04|NAME:ESTAZOLAM?getlink?https://www.ncbi.nlm.nih.gov/pccompound?term=ESTAZOLAM	19	0.37365	0.913641	1	1	FALSE
ATC:L01AD04|NAME:STREPTOZOCIN?getlink?https://www.ncbi.nlm.nih.gov/pccompound?term=STREPTOZOCIN	7	0.37504	0.913641	1	1	FALSE
ATC:V08AC04|NAME:ADIPIODONE?getlink?https://www.ncbi.nlm.nih.gov/pccompound?term=ADIPIODONE	2	0.37525	0.913641	1	1	FALSE
ATC:P01BA06|NAME:AMODIAQUINE?getlink?https://www.ncbi.nlm.nih.gov/pccompound?term=AMODIAQUINE	16	0.37534	0.913641	1	1	FALSE
ATC:H01CC02|NAME:CETRORELIX?getlink?https://www.ncbi.nlm.nih.gov/pccompound?term=CETRORELIX	41	0.37543	0.913641	1	1	FALSE
ATC:R02AA12|NAME:HEXYLATC:D10AX02,S01AX06|NAME:RESORCINOL?getlink?https://www.ncbi.nlm.nih.gov/pccompound?term=RESORCINOL?getlink?https://www.ncbi.nlm.nih.gov/pccompound?term=HEXYLATC:D10AX02,S01AX06|NAME:RESORCINOL?getlink?https://www.ncbi.nlm.nih.gov/pccompound?term=RESORCINOL	11	0.3757	0.913641	1	1	FALSE
ATC:L01DB08|NAME:PIRARUBICIN?getlink?https://www.ncbi.nlm.nih.gov/pccompound?term=PIRARUBICIN	8	0.3758	0.913641	1	1	FALSE
ATC:A07EB01,D11AH03,R01AC01,R03BC01,S01GX01|NAME:CROMOGLICIC_ACID?getlink?https://www.ncbi.nlm.nih.gov/pccompound?term=CROMOGLICIC_ACID	6	0.37734	0.913641	1	1	FALSE
ATC:M01AA03,M02AA04,S01BC02|NAME:OXYPHENBUTAZONE?getlink?https://www.ncbi.nlm.nih.gov/pccompound?term=OXYPHENBUTAZONE	53	0.37822	0.913641	1	1	FALSE
ATC:M09AA01|NAME:HYDROATC:P01BC01|NAME:QUININE?getlink?https://www.ncbi.nlm.nih.gov/pccompound?term=QUININE?getlink?https://www.ncbi.nlm.nih.gov/pccompound?term=HYDROATC:P01BC01|NAME:QUININE?getlink?https://www.ncbi.nlm.nih.gov/pccompound?term=QUININE	4	0.37827	0.913641	1	1	FALSE
ATC:A10BX02|NAME:REPAGLINIDE?getlink?https://www.ncbi.nlm.nih.gov/pccompound?term=REPAGLINIDE	24	0.3786	0.913641	1	1	FALSE
ATC:J01FG02|NAME:QUINUPRISTIN/DALFOPRISTIN?getlink?https://www.ncbi.nlm.nih.gov/pccompound?term=QUINUPRISTIN/DALFOPRISTIN	5	0.37873	0.913641	1	1	FALSE
ATC:N02BB02|NAME:METAMIZOLE_SODIUM?getlink?https://www.ncbi.nlm.nih.gov/pccompound?term=METAMIZOLE_SODIUM	2	0.37885	0.913641	1	1	FALSE
ATC:L01XE21|NAME:REGORAFENIB?getlink?https://www.ncbi.nlm.nih.gov/pccompound?term=REGORAFENIB	22	0.3796	0.913641	1	1	FALSE
ATC:C03CC02|NAME:TIENILIC_ACID?getlink?https://www.ncbi.nlm.nih.gov/pccompound?term=TIENILIC_ACID	4	0.37997	0.913641	1	1	FALSE
ATC:N05AF03|NAME:CHLORPROTHIXENE?getlink?https://www.ncbi.nlm.nih.gov/pccompound?term=CHLORPROTHIXENE	194	0.38074	0.913641	1	1	FALSE
ATC:N06AB06|NAME:SERTRALINE?getlink?https://www.ncbi.nlm.nih.gov/pccompound?term=SERTRALINE	84	0.38088	0.913641	1	1	FALSE
ATC:C09AA02|NAME:ENALAPRIL?getlink?https://www.ncbi.nlm.nih.gov/pccompound?term=ENALAPRIL	3	0.38315	0.915799	1	1	FALSE
ATC:L04AX04|NAME:LENALIDOMIDE?getlink?https://www.ncbi.nlm.nih.gov/pccompound?term=LENALIDOMIDE	15	0.38332	0.915799	1	1	FALSE
ATC:N02CC05|NAME:ALMOTRIPTAN?getlink?https://www.ncbi.nlm.nih.gov/pccompound?term=ALMOTRIPTAN	2	0.38355	0.915799	1	1	FALSE
ATC:J01XX07|NAME:NITROXOLINE?getlink?https://www.ncbi.nlm.nih.gov/pccompound?term=NITROXOLINE	22	0.38514	0.916274	1	1	FALSE
ATC:N04AA02|NAME:BIPERIDEN?getlink?https://www.ncbi.nlm.nih.gov/pccompound?term=BIPERIDEN	8	0.38533	0.916274	1	1	FALSE
ATC:H01BB03|NAME:CARBETOCIN?getlink?https://www.ncbi.nlm.nih.gov/pccompound?term=CARBETOCIN	2	0.38552	0.916274	1	1	FALSE
ATC:P03BA02|NAME:CYATC:P03AC04|NAME:PERMETHRIN?getlink?https://www.ncbi.nlm.nih.gov/pccompound?term=PERMETHRIN?getlink?https://www.ncbi.nlm.nih.gov/pccompound?term=CYATC:P03AC04|NAME:PERMETHRIN?getlink?https://www.ncbi.nlm.nih.gov/pccompound?term=PERMETHRIN	16	0.38653	0.91727	1	1	FALSE
ATC:A02BA02|NAME:RANITIDINE?getlink?https://www.ncbi.nlm.nih.gov/pccompound?term=ATC:A02BA07|NAME:RANITIDINE_BISMUTH_CITRATE?getlink?https://www.ncbi.nlm.nih.gov/pccompound?term=RANITIDINE_BISMUTH_CITRATE	5	0.38769	0.918048	1	1	FALSE
ATC:P02CX01|NAME:PYRVINIUM?getlink?https://www.ncbi.nlm.nih.gov/pccompound?term=PYRVINIUM	446	0.38809	0.918048	1	1	FALSE
ATC:J01CE01,S01AA14|NAME:BENZYLPENICILLIN?getlink?https://www.ncbi.nlm.nih.gov/pccompound?term=BENZYLPENICILLIN	43	0.38891	0.918048	1	1	FALSE
ATC:N06AB02|NAME:ZIMELDINE?getlink?https://www.ncbi.nlm.nih.gov/pccompound?term=ZIMELDINE	50	0.38984	0.918048	1	1	FALSE
ATC:L01XE11|NAME:PAZOPANIB?getlink?https://www.ncbi.nlm.nih.gov/pccompound?term=PAZOPANIB	42	0.39086	0.918048	1	1	FALSE
ATC:N02CC07|NAME:FROVATRIPTAN?getlink?https://www.ncbi.nlm.nih.gov/pccompound?term=FROVATRIPTAN	3	0.39142	0.918048	1	1	FALSE
ATC:N03AX14|NAME:LEVETIRACETAM?getlink?https://www.ncbi.nlm.nih.gov/pccompound?term=LEVETIRACETAM	4	0.39149	0.918048	1	1	FALSE
ATC:D05AD02,D05BA02|NAME:METHOXSALEN?getlink?https://www.ncbi.nlm.nih.gov/pccompound?term=METHOXSALEN	37	0.39159	0.918048	1	1	FALSE
ATC:G03XA01|NAME:DANAZOL?getlink?https://www.ncbi.nlm.nih.gov/pccompound?term=DANAZOL	1528	0.39423	0.919242	1	1	FALSE
ATC:G03DC01|NAME:ALLYLESTRENOL?getlink?https://www.ncbi.nlm.nih.gov/pccompound?term=ALLYLESTRENOL	4	0.39464	0.919242	1	1	FALSE
ATC:C01CE04|NAME:BUCLADESINE?getlink?https://www.ncbi.nlm.nih.gov/pccompound?term=BUCLADESINE	264	0.39518	0.919242	1	1	FALSE
ATC:A06AD04,A12CC02,B05XA05,D11AX05,V04CC02|NAME:MAGNESIUM_SULFATE?getlink?https://www.ncbi.nlm.nih.gov/pccompound?term=MAGNESIUM_SULFATE	2	0.39521	0.919242	1	1	FALSE
ATC:N05CF03|NAME:ZALEPLON?getlink?https://www.ncbi.nlm.nih.gov/pccompound?term=ZALEPLON	4	0.39582	0.919242	1	1	FALSE
ATC:M03CA01|NAME:DANTROLENE?getlink?https://www.ncbi.nlm.nih.gov/pccompound?term=DANTROLENE	10	0.39644	0.919242	1	1	FALSE
ATC:D01AA08,D01BA01|NAME:GRISEOFULVIN?getlink?https://www.ncbi.nlm.nih.gov/pccompound?term=GRISEOFULVIN	17	0.39741	0.919242	1	1	FALSE
ATC:A01AB17,D06BX01,G01AF01,J01XD01,P01AB01|NAME:METRONIDAZOLE?getlink?https://www.ncbi.nlm.nih.gov/pccompound?term=METRONIDAZOLE	1831	0.39742	0.919242	1	1	FALSE
ATC:N01AX04|NAME:PROPANIDID?getlink?https://www.ncbi.nlm.nih.gov/pccompound?term=PROPANIDID	2	0.39792	0.919242	1	1	FALSE
ATC:N05AB03|NAME:PERPHENAZINE?getlink?https://www.ncbi.nlm.nih.gov/pccompound?term=PERPHENAZINE	107	0.39885	0.919242	1	1	FALSE
ATC:R05CA13|NAME:CINEOLE?getlink?https://www.ncbi.nlm.nih.gov/pccompound?term=CINEOLE	2	0.3992	0.919242	1	1	FALSE
ATC:A02BB02|NAME:ENPROSTIL?getlink?https://www.ncbi.nlm.nih.gov/pccompound?term=ENPROSTIL	4	0.39947	0.919242	1	1	FALSE
ATC:S01EC01|NAME:ACETAZOLAMIDE?getlink?https://www.ncbi.nlm.nih.gov/pccompound?term=ACETAZOLAMIDE	17	0.40008	0.919242	1	1	FALSE
ATC:R01AA05,R01AB07,S01GA04|NAME:OXYMETAZOLINE?getlink?https://www.ncbi.nlm.nih.gov/pccompound?term=OXYMETAZOLINE	15	0.4008	0.919242	1	1	FALSE
ATC:B01AX04|NAME:DERMATAN_SULFATE?getlink?https://www.ncbi.nlm.nih.gov/pccompound?term=DERMATAN_SULFATE	4	0.40169	0.919242	1	1	FALSE
ATC:N07AA02|NAME:PYRIDOSTIGMINE?getlink?https://www.ncbi.nlm.nih.gov/pccompound?term=PYRIDOSTIGMINE	3	0.40184	0.919242	1	1	FALSE
ATC:J01AA09|NAME:ROLIATC:A01AB13,D06AA04,J01AA07,S01AA09,S02AA08,S03AA02|NAME:TETRACYCLINE?getlink?https://www.ncbi.nlm.nih.gov/pccompound?term=TETRACYCLINE?getlink?https://www.ncbi.nlm.nih.gov/pccompound?term=ROLIATC:A01AB13,D06AA04,J01AA07,S01AA09,S02AA08,S03AA02|NAME:TETRACYCLINE?getlink?https://www.ncbi.nlm.nih.gov/pccompound?term=TETRACYCLINE	2	0.40299	0.919242	1	1	FALSE
ATC:A11CC06|NAME:CALCIFEDIOL?getlink?https://www.ncbi.nlm.nih.gov/pccompound?term=CALCIFEDIOL	3	0.40341	0.919242	1	1	FALSE
ATC:A10BH05|NAME:LINAGLIPTIN?getlink?https://www.ncbi.nlm.nih.gov/pccompound?term=LINAGLIPTIN	4	0.40411	0.919242	1	1	FALSE
ATC:J01DC09|NAME:CEFMETAZOLE?getlink?https://www.ncbi.nlm.nih.gov/pccompound?term=CEFMETAZOLE	2	0.40415	0.919242	1	1	FALSE
ATC:D01AC10|NAME:BIFONAZOLE?getlink?https://www.ncbi.nlm.nih.gov/pccompound?term=BIFONAZOLE	8	0.40529	0.919242	1	1	FALSE
ATC:N05BC01|NAME:MEPROBAMATE?getlink?https://www.ncbi.nlm.nih.gov/pccompound?term=MEPROBAMATE	20	0.40606	0.919242	1	1	FALSE
ATC:P03AC04|NAME:PERMETHRIN?getlink?https://www.ncbi.nlm.nih.gov/pccompound?term=PERMETHRIN	17	0.40691	0.919242	1	1	FALSE
ATC:C08EX01|NAME:LIDOFLAZINE?getlink?https://www.ncbi.nlm.nih.gov/pccompound?term=LIDOFLAZINE	12	0.40753	0.919242	1	1	FALSE
ATC:A05AX02|NAME:HYMECROMONE?getlink?https://www.ncbi.nlm.nih.gov/pccompound?term=HYMECROMONE	7	0.40875	0.919242	1	1	FALSE
ATC:L04AX02|NAME:THALIDOMIDE?getlink?https://www.ncbi.nlm.nih.gov/pccompound?term=THALIDOMIDE	109	0.40899	0.919242	1	1	FALSE
ATC:C07AB02|NAME:METOPROLOL?getlink?https://www.ncbi.nlm.nih.gov/pccompound?term=METOPROLOL	160	0.4093	0.919242	1	1	FALSE
ATC:A06AH02|NAME:ALVIMOPAN?getlink?https://www.ncbi.nlm.nih.gov/pccompound?term=ALVIMOPAN;ATC:N02AA03|NAME:HYDROMORPHONE?getlink?https://www.ncbi.nlm.nih.gov/pccompound?term=HYDROMORPHONE;ATC:N02AB02|NAME:PETHIDINE?getlink?https://www.ncbi.nlm.nih.gov/pccompound?term=PETHIDINE;ATC:N02AD02|NAME:PHENAZOCINE?getlink?https://www.ncbi.nlm.nih.gov/pccompound?term=PHENAZOCINE;ATC:N02AF01|NAME:BUTORPHANOL?getlink?https://www.ncbi.nlm.nih.gov/pccompound?term=BUTORPHANOL;ATC:N07BC05|NAME:LEVOATC:N07BC02|NAME:METHADONE?getlink?https://www.ncbi.nlm.nih.gov/pccompound?term=METHADONE?getlink?https://www.ncbi.nlm.nih.gov/pccompound?term=LEVOATC:N07BC02|NAME:METHADONE?getlink?https://www.ncbi.nlm.nih.gov/pccompound?term=METHADONE;ATC:R05DA03|NAME:HYDROCODONE?getlink?https://www.ncbi.nlm.nih.gov/pccompound?term=HYDROCODONE;ATC:V03AX02|NAME:NALFURAFINE?getlink?https://www.ncbi.nlm.nih.gov/pccompound?term=NALFURAFINE	3	0.41149	0.919242	1	1	FALSE
ATC:L01XE28|NAME:CERITINIB?getlink?https://www.ncbi.nlm.nih.gov/pccompound?term=CERITINIB	13	0.41151	0.919242	1	1	FALSE
ATC:A16AA02|NAME:ADEMETIONINE?getlink?https://www.ncbi.nlm.nih.gov/pccompound?term=ADEMETIONINE	18	0.41223	0.919242	1	1	FALSE
ATC:N06AA16|NAME:DOSULEPIN?getlink?https://www.ncbi.nlm.nih.gov/pccompound?term=DOSULEPIN	14	0.41244	0.919242	1	1	FALSE
ATC:A14AB02|NAME:ETHYLESTRENOL?getlink?https://www.ncbi.nlm.nih.gov/pccompound?term=ETHYLESTRENOL	5	0.41286	0.919242	1	1	FALSE
ATC:G03AC05,G03DB02,L02AB01|NAME:MEGESTROL?getlink?https://www.ncbi.nlm.nih.gov/pccompound?term=MEGESTROL	23	0.41333	0.919242	1	1	FALSE
ATC:P01BB01|NAME:PROGUANIL?getlink?https://www.ncbi.nlm.nih.gov/pccompound?term=PROGUANIL	7	0.41379	0.919242	1	1	FALSE
ATC:N06AA10|NAME:NORTRIPTYLINE?getlink?https://www.ncbi.nlm.nih.gov/pccompound?term=NORTRIPTYLINE	35	0.41418	0.919242	1	1	FALSE
ATC:A06AB02,A06AG02|NAME:BISACODYL?getlink?https://www.ncbi.nlm.nih.gov/pccompound?term=BISACODYL	603	0.41476	0.919242	1	1	FALSE
ATC:B01AA07|NAME:ACENOCOUMAROL?getlink?https://www.ncbi.nlm.nih.gov/pccompound?term=ACENOCOUMAROL	2	0.41514	0.919242	1	1	FALSE
ATC:G03HA01|NAME:CYPROTERONE?getlink?https://www.ncbi.nlm.nih.gov/pccompound?term=CYPROTERONE	10	0.4153	0.919242	1	1	FALSE
ATC:M01AB03,M02AA21|NAME:TOLMETIN?getlink?https://www.ncbi.nlm.nih.gov/pccompound?term=TOLMETIN	10	0.41586	0.919242	1	1	FALSE
ATC:D06AX01,D09AA02,J01XC01,S01AA13|NAME:FUSIDIC_ACID?getlink?https://www.ncbi.nlm.nih.gov/pccompound?term=FUSIDIC_ACID	21	0.41645	0.919242	1	1	FALSE
ATC:N05AE03|NAME:SERTINDOLE?getlink?https://www.ncbi.nlm.nih.gov/pccompound?term=SERTINDOLE	26	0.41672	0.919242	1	1	FALSE
ATC:N06AF05|NAME:IPRONIAZIDE?getlink?https://www.ncbi.nlm.nih.gov/pccompound?term=IPRONIAZIDE	3	0.41706	0.919242	1	1	FALSE
ATC:M05BX01|NAME:IPRIFLAVONE?getlink?https://www.ncbi.nlm.nih.gov/pccompound?term=IPRIFLAVONE	14	0.41892	0.919242	1	1	FALSE
ATC:L01XE32|NAME:CEDIRANIB?getlink?https://www.ncbi.nlm.nih.gov/pccompound?term=CEDIRANIB	9	0.41939	0.919242	1	1	FALSE
ATC:G02CB01,N04BC01|NAME:BROMOCRIPTINE?getlink?https://www.ncbi.nlm.nih.gov/pccompound?term=BROMOCRIPTINE	217	0.41987	0.919242	1	1	FALSE
ATC:N05AL04|NAME:REMOXIPRIDE?getlink?https://www.ncbi.nlm.nih.gov/pccompound?term=REMOXIPRIDE	10	0.42009	0.919242	1	1	FALSE
ATC:S01BA08|NAME:MEDRYSONE?getlink?https://www.ncbi.nlm.nih.gov/pccompound?term=MEDRYSONE	1018	0.42146	0.919242	1	1	FALSE
ATC:N07AB01,S01EB02|NAME:CARBACHOL?getlink?https://www.ncbi.nlm.nih.gov/pccompound?term=CARBACHOL	45	0.42317	0.919242	1	1	FALSE
ATC:G04BD04|NAME:OXYBUTYNIN?getlink?https://www.ncbi.nlm.nih.gov/pccompound?term=OXYBUTYNIN	23	0.42336	0.919242	1	1	FALSE
ATC:M03AC01|NAME:PANCURONIUM?getlink?https://www.ncbi.nlm.nih.gov/pccompound?term=PANCURONIUM	4	0.42389	0.919242	1	1	FALSE
ATC:H05AA02|NAME:TERIPARATIDE?getlink?https://www.ncbi.nlm.nih.gov/pccompound?term=TERIPARATIDE	2	0.42391	0.919242	1	1	FALSE
ATC:N03AB04|NAME:MEATC:N03AB02|NAME:PHENYTOIN?getlink?https://www.ncbi.nlm.nih.gov/pccompound?term=PHENYTOIN?getlink?https://www.ncbi.nlm.nih.gov/pccompound?term=MEATC:N03AB02|NAME:PHENYTOIN?getlink?https://www.ncbi.nlm.nih.gov/pccompound?term=PHENYTOIN	14	0.42409	0.919242	1	1	FALSE
ATC:D11AA01|NAME:GLYCOPYRRONIUM?getlink?https://www.ncbi.nlm.nih.gov/pccompound?term=ATC:A03AB02,R03BB06|NAME:GLYCOPYRRONIUM_BROMIDE?getlink?https://www.ncbi.nlm.nih.gov/pccompound?term=GLYCOPYRRONIUM_BROMIDE	7	0.42449	0.919242	1	1	FALSE
ATC:G03CX01|NAME:TIBOLONE?getlink?https://www.ncbi.nlm.nih.gov/pccompound?term=TIBOLONE	12	0.4247	0.919242	1	1	FALSE
ATC:L03AX14|NAME:HISTAMINE_DIHYDROCHLORIDE?getlink?https://www.ncbi.nlm.nih.gov/pccompound?term=HISTAMINE_DIHYDROCHLORIDE	2	0.42489	0.919242	1	1	FALSE
ATC:N02CX01|NAME:PIZOTIFEN?getlink?https://www.ncbi.nlm.nih.gov/pccompound?term=PIZOTIFEN	69	0.42562	0.919242	1	1	FALSE
ATC:N05AC01|NAME:PERICIAZINE?getlink?https://www.ncbi.nlm.nih.gov/pccompound?term=PERICIAZINE	3	0.42586	0.919242	1	1	FALSE
ATC:M03AC09|NAME:ROCURONIUM_BROMIDE?getlink?https://www.ncbi.nlm.nih.gov/pccompound?term=ROCURONIUM_BROMIDE	6	0.42779	0.921458	1	1	FALSE
ATC:N06AB08|NAME:FLUVOXAMINE?getlink?https://www.ncbi.nlm.nih.gov/pccompound?term=FLUVOXAMINE	20	0.42883	0.921458	1	1	FALSE
ATC:L04AD01,S01XA18|NAME:CICLOSPORIN?getlink?https://www.ncbi.nlm.nih.gov/pccompound?term=CICLOSPORIN	127	0.4307	0.921458	1	1	FALSE
ATC:L01XE24|NAME:PONATINIB?getlink?https://www.ncbi.nlm.nih.gov/pccompound?term=PONATINIB	59	0.43108	0.921458	1	1	FALSE
ATC:N06AB04|NAME:CITALOPRAM?getlink?https://www.ncbi.nlm.nih.gov/pccompound?term=CITALOPRAM	24	0.43242	0.921458	1	1	FALSE
ATC:C07AA19|NAME:BUPRANOLOL?getlink?https://www.ncbi.nlm.nih.gov/pccompound?term=BUPRANOLOL;ATC:G04BD12|NAME:MIRABEGRON?getlink?https://www.ncbi.nlm.nih.gov/pccompound?term=MIRABEGRON;ATC:R03AC18|NAME:INDACATEROL?getlink?https://www.ncbi.nlm.nih.gov/pccompound?term=INDACATEROL	3	0.43379	0.921458	1	1	FALSE
ATC:B01AC25|NAME:CANGRELOR?getlink?https://www.ncbi.nlm.nih.gov/pccompound?term=CANGRELOR	7	0.43438	0.921458	1	1	FALSE
ATC:L01XX17|NAME:TOPOTECAN?getlink?https://www.ncbi.nlm.nih.gov/pccompound?term=TOPOTECAN	26	0.43459	0.921458	1	1	FALSE
ATC:A07AA09,J01XA01,S01AA28|NAME:VANCOMYCIN?getlink?https://www.ncbi.nlm.nih.gov/pccompound?term=VANCOMYCIN	10	0.43476	0.921458	1	1	FALSE
ATC:H01BA02|NAME:DESMOPRESSIN?getlink?https://www.ncbi.nlm.nih.gov/pccompound?term=DESMOPRESSIN	6	0.4362	0.921458	1	1	FALSE
ATC:C05AD05,N01BA02,S01HA05|NAME:PROCAINE?getlink?https://www.ncbi.nlm.nih.gov/pccompound?term=PROCAINE	8	0.43659	0.921458	1	1	FALSE
ATC:J01EB04|NAME:SULFAPYRIDINE?getlink?https://www.ncbi.nlm.nih.gov/pccompound?term=SULFAPYRIDINE	20	0.43712	0.921458	1	1	FALSE
ATC:R06AX18|NAME:ACRIVASTINE?getlink?https://www.ncbi.nlm.nih.gov/pccompound?term=ACRIVASTINE	2	0.43883	0.921458	1	1	FALSE
ATC:A01AB13,D06AA04,J01AA07,S01AA09,S02AA08,S03AA02|NAME:TETRACYCLINE?getlink?https://www.ncbi.nlm.nih.gov/pccompound?term=TETRACYCLINE	25	0.43926	0.921458	1	1	FALSE
ATC:G04BD10|NAME:DARIFENACIN?getlink?https://www.ncbi.nlm.nih.gov/pccompound?term=DARIFENACIN	7	0.43965	0.921458	1	1	FALSE
ATC:N03AX03|NAME:SULTIAME?getlink?https://www.ncbi.nlm.nih.gov/pccompound?term=SULTIAME	9	0.44107	0.921458	1	1	FALSE
ATC:C03AA08|NAME:METHYCLOTHIAZIDE?getlink?https://www.ncbi.nlm.nih.gov/pccompound?term=METHYCLOTHIAZIDE	3	0.44146	0.921458	1	1	FALSE
ATC:J01DB01|NAME:CEFALEXIN?getlink?https://www.ncbi.nlm.nih.gov/pccompound?term=CEFALEXIN	29	0.44209	0.921458	1	1	FALSE
ATC:N06BA07|NAME:MODAFINIL?getlink?https://www.ncbi.nlm.nih.gov/pccompound?term=MODAFINIL	2	0.44304	0.921458	1	1	FALSE
ATC:B01AA09|NAME:CLORINDIONE?getlink?https://www.ncbi.nlm.nih.gov/pccompound?term=CLORINDIONE	2	0.44402	0.921458	1	1	FALSE
ATC:P02BX02|NAME:NIRIDAZOLE?getlink?https://www.ncbi.nlm.nih.gov/pccompound?term=NIRIDAZOLE	5	0.44425	0.921458	1	1	FALSE
ATC:N03AC01|NAME:PARAMETHADIONE?getlink?https://www.ncbi.nlm.nih.gov/pccompound?term=PARAMETHADIONE;ATC:N03AD03|NAME:MESUXIMIDE?getlink?https://www.ncbi.nlm.nih.gov/pccompound?term=MESUXIMIDE	3	0.44472	0.921458	1	1	FALSE
ATC:D11AX22,P02CF01|NAME:IVERMECTIN?getlink?https://www.ncbi.nlm.nih.gov/pccompound?term=IVERMECTIN	87	0.44504	0.921458	1	1	FALSE
ATC:D10AD01,L01XX14|NAME:TRETINOIN?getlink?https://www.ncbi.nlm.nih.gov/pccompound?term=TRETINOIN	4064	0.44524	0.921458	1	1	FALSE
ATC:C01AA04|NAME:DIGITOXIN?getlink?https://www.ncbi.nlm.nih.gov/pccompound?term=DIGITOXIN	46	0.44538	0.921458	1	1	FALSE
ATC:D01AC11,G01AF17|NAME:OXICONAZOLE?getlink?https://www.ncbi.nlm.nih.gov/pccompound?term=OXICONAZOLE	9	0.44679	0.921458	1	1	FALSE
ATC:A09AB03,B05XA13|NAME:HYDROCHLORIC_ACID?getlink?https://www.ncbi.nlm.nih.gov/pccompound?term=HYDROCHLORIC_ACID	35	0.44761	0.921458	1	1	FALSE
ATC:L01BB04,L04AA40|NAME:CLADRIBINE?getlink?https://www.ncbi.nlm.nih.gov/pccompound?term=CLADRIBINE	24	0.44788	0.921458	1	1	FALSE
ATC:J01MA01,S01AE01,S02AA16|NAME:OFLOXACIN?getlink?https://www.ncbi.nlm.nih.gov/pccompound?term=OFLOXACIN	13	0.44797	0.921458	1	1	FALSE
ATC:C10AA03|NAME:PRAVASTATIN?getlink?https://www.ncbi.nlm.nih.gov/pccompound?term=PRAVASTATIN	8	0.45019	0.921458	1	1	FALSE
ATC:J01MA06,S01AE02|NAME:NORFLOXACIN?getlink?https://www.ncbi.nlm.nih.gov/pccompound?term=NORFLOXACIN	21	0.45031	0.921458	1	1	FALSE
ATC:N02AA05|NAME:OXYCODONE?getlink?https://www.ncbi.nlm.nih.gov/pccompound?term=OXYCODONE	3	0.45055	0.921458	1	1	FALSE
ATC:D08AK06|NAME:THIOMERSAL?getlink?https://www.ncbi.nlm.nih.gov/pccompound?term=THIOMERSAL	95	0.45164	0.921458	1	1	FALSE
ATC:J01DC01|NAME:CEFOXITIN?getlink?https://www.ncbi.nlm.nih.gov/pccompound?term=CEFOXITIN	155	0.45232	0.921458	1	1	FALSE
ATC:N05BA09|NAME:CLOBAZAM?getlink?https://www.ncbi.nlm.nih.gov/pccompound?term=CLOBAZAM	19	0.45233	0.921458	1	1	FALSE
ATC:R06AX12|NAME:TERFENADINE?getlink?https://www.ncbi.nlm.nih.gov/pccompound?term=TERFENADINE	272	0.45339	0.921458	1	1	FALSE
ATC:C01CA19|NAME:FENOLDOPAM?getlink?https://www.ncbi.nlm.nih.gov/pccompound?term=FENOLDOPAM	5	0.4537	0.921458	1	1	FALSE
TEMATC:L04AA10,S01XA23|NAME:SIROLIMUS?getlink?https://www.ncbi.nlm.nih.gov/pccompound?term=SIROLIMUS	14	0.4546	0.921458	1	1	FALSE
ATC:D07AC10|NAME:DIFLORASONE?getlink?https://www.ncbi.nlm.nih.gov/pccompound?term=DIFLORASONE	81	0.45522	0.921458	1	1	FALSE
ATC:J01XX08|NAME:LINEZOLID?getlink?https://www.ncbi.nlm.nih.gov/pccompound?term=LINEZOLID	3	0.45564	0.921458	1	1	FALSE
ATC:L04AA29|NAME:TOFACITINIB?getlink?https://www.ncbi.nlm.nih.gov/pccompound?term=TOFACITINIB	10	0.45768	0.921458	1	1	FALSE
ATC:A03FA03|NAME:DOMPERIDONE?getlink?https://www.ncbi.nlm.nih.gov/pccompound?term=DOMPERIDONE	80	0.45824	0.921458	1	1	FALSE
CISATC:M03AC04|NAME:ATRACURIUM?getlink?https://www.ncbi.nlm.nih.gov/pccompound?term=ATRACURIUM	3	0.45892	0.921458	1	1	FALSE
ATC:D07AC18|NAME:PREDNICARBATE?getlink?https://www.ncbi.nlm.nih.gov/pccompound?term=PREDNICARBATE	13	0.45957	0.921458	1	1	FALSE
ATC:R03AC14,R03CC13|NAME:CLENBUTEROL?getlink?https://www.ncbi.nlm.nih.gov/pccompound?term=CLENBUTEROL	84	0.45996	0.921458	1	1	FALSE
ATC:R05DB19|NAME:DROPROPIZINE?getlink?https://www.ncbi.nlm.nih.gov/pccompound?term=DROPROPIZINE	8	0.46023	0.921458	1	1	FALSE
ATC:J05AG03|NAME:EFAVIRENZ?getlink?https://www.ncbi.nlm.nih.gov/pccompound?term=EFAVIRENZ	5	0.46071	0.921458	1	1	FALSE
ATC:N01BB04|NAME:PRILOCAINE?getlink?https://www.ncbi.nlm.nih.gov/pccompound?term=PRILOCAINE	23	0.46075	0.921458	1	1	FALSE
ATC:C01BG07|NAME:CIBENZOLINE?getlink?https://www.ncbi.nlm.nih.gov/pccompound?term=CIBENZOLINE	4	0.46095	0.921458	1	1	FALSE
ATC:J01XX03|NAME:CLOFOCTOL?getlink?https://www.ncbi.nlm.nih.gov/pccompound?term=CLOFOCTOL	2	0.46138	0.921458	1	1	FALSE
ATC:A03FA01|NAME:METOCLOPRAMIDE?getlink?https://www.ncbi.nlm.nih.gov/pccompound?term=METOCLOPRAMIDE	112	0.46143	0.921458	1	1	FALSE
ATC:R06AD01|NAME:ALIMEMAZINE?getlink?https://www.ncbi.nlm.nih.gov/pccompound?term=ALIMEMAZINE	96	0.46352	0.921458	1	1	FALSE
ATC:M03AA02|NAME:TUBOCURARINE?getlink?https://www.ncbi.nlm.nih.gov/pccompound?term=TUBOCURARINE	39	0.46386	0.921458	1	1	FALSE
ATC:V03AX03|NAME:COBICISTAT?getlink?https://www.ncbi.nlm.nih.gov/pccompound?term=COBICISTAT	5	0.46512	0.921458	1	1	FALSE
ATC:N06DA03|NAME:RIVASTIGMINE?getlink?https://www.ncbi.nlm.nih.gov/pccompound?term=RIVASTIGMINE	5	0.46518	0.921458	1	1	FALSE
DIATC:J01CF02|NAME:CLOXACILLIN?getlink?https://www.ncbi.nlm.nih.gov/pccompound?term=CLOXACILLIN	21	0.46571	0.921458	1	1	FALSE
ATC:N05CE03|NAME:PYRITHYLDIONE?getlink?https://www.ncbi.nlm.nih.gov/pccompound?term=PYRITHYLDIONE	468	0.46587	0.921458	1	1	FALSE
ATC:C05AD03,D04AB04,N01BA05,R02AD01|NAME:BENZOCAINE?getlink?https://www.ncbi.nlm.nih.gov/pccompound?term=BENZOCAINE	119	0.46623	0.921458	1	1	FALSE
ATC:L02BG01|NAME:AMINOATC:N05CE01|NAME:GLUTETHIMIDE?getlink?https://www.ncbi.nlm.nih.gov/pccompound?term=GLUTETHIMIDE?getlink?https://www.ncbi.nlm.nih.gov/pccompound?term=AMINOATC:N05CE01|NAME:GLUTETHIMIDE?getlink?https://www.ncbi.nlm.nih.gov/pccompound?term=GLUTETHIMIDE	7	0.46642	0.921458	1	1	FALSE
ATC:A02BX05|NAME:BISMUTH_SUBCITRATE?getlink?https://www.ncbi.nlm.nih.gov/pccompound?term=BISMUTH_SUBCITRATE	4	0.46684	0.921458	1	1	FALSE
ATC:S01AX01|NAME:MERCURY_COMPOUNDS?getlink?https://www.ncbi.nlm.nih.gov/pccompound?term=MERCURY_COMPOUNDS	304	0.46709	0.921458	1	1	FALSE
ATC:J01DC11|NAME:CEFORANIDE?getlink?https://www.ncbi.nlm.nih.gov/pccompound?term=CEFORANIDE	55	0.46846	0.921458	1	1	FALSE
ATC:L01BC08|NAME:DECITABINE?getlink?https://www.ncbi.nlm.nih.gov/pccompound?term=DECITABINE	797	0.46903	0.921458	1	1	FALSE
ATC:J01DB08|NAME:CEFAPIRIN?getlink?https://www.ncbi.nlm.nih.gov/pccompound?term=CEFAPIRIN	4	0.4697	0.921458	1	1	FALSE
ATC:N03AX10|NAME:FELBAMATE?getlink?https://www.ncbi.nlm.nih.gov/pccompound?term=FELBAMATE	18	0.46971	0.921458	1	1	FALSE
ATC:R06AX27|NAME:DESATC:R06AX13|NAME:LORATADINE?getlink?https://www.ncbi.nlm.nih.gov/pccompound?term=LORATADINE?getlink?https://www.ncbi.nlm.nih.gov/pccompound?term=DESATC:R06AX13|NAME:LORATADINE?getlink?https://www.ncbi.nlm.nih.gov/pccompound?term=LORATADINE	4	0.47	0.921458	1	1	FALSE
ATC:C01DA14|NAME:ISOSORBIDE_MONONITRATE?getlink?https://www.ncbi.nlm.nih.gov/pccompound?term=ISOSORBIDE_MONONITRATE;ATC:C02KX05|NAME:RIOCIGUAT?getlink?https://www.ncbi.nlm.nih.gov/pccompound?term=RIOCIGUAT	3	0.47003	0.921458	1	1	FALSE
ATC:J01MB07|NAME:FLUMEQUINE?getlink?https://www.ncbi.nlm.nih.gov/pccompound?term=FLUMEQUINE	15	0.47146	0.921458	1	1	FALSE
ATC:P03AX01|NAME:BENZYL_BENZOATE?getlink?https://www.ncbi.nlm.nih.gov/pccompound?term=BENZYL_BENZOATE	2	0.47164	0.921458	1	1	FALSE
ATC:A11HA31,D03AX04|NAME:CALCIUM_PANTOTHENATE?getlink?https://www.ncbi.nlm.nih.gov/pccompound?term=CALCIUM_PANTOTHENATE	17	0.47353	0.921458	1	1	FALSE
ATC:C07AA02|NAME:OXPRENOLOL?getlink?https://www.ncbi.nlm.nih.gov/pccompound?term=OXPRENOLOL	15	0.47355	0.921458	1	1	FALSE
ATC:C01CA10|NAME:METHOXAMINE?getlink?https://www.ncbi.nlm.nih.gov/pccompound?term=METHOXAMINE	5	0.47469	0.921458	1	1	FALSE
ATC:J01EA01|NAME:TRIMETHOPRIM?getlink?https://www.ncbi.nlm.nih.gov/pccompound?term=TRIMETHOPRIM	11	0.47535	0.921458	1	1	FALSE
ATC:C07AG02|NAME:CARVEDILOL?getlink?https://www.ncbi.nlm.nih.gov/pccompound?term=CARVEDILOL	41	0.47581	0.921458	1	1	FALSE
ATC:L01BC01|NAME:CYTARABINE?getlink?https://www.ncbi.nlm.nih.gov/pccompound?term=CYTARABINE	545	0.47699	0.921458	1	1	FALSE
ATC:A02BA08|NAME:LAFUTIDINE?getlink?https://www.ncbi.nlm.nih.gov/pccompound?term=LAFUTIDINE	2	0.47841	0.921458	1	1	FALSE
ATC:A16AA04,S01XA21|NAME:MERCAPTAMINE?getlink?https://www.ncbi.nlm.nih.gov/pccompound?term=MERCAPTAMINE	3	0.48002	0.921458	1	1	FALSE
ATC:D11AH02|NAME:PIMECROLIMUS?getlink?https://www.ncbi.nlm.nih.gov/pccompound?term=PIMECROLIMUS	8	0.48314	0.921458	1	1	FALSE
ATC:L01CA04|NAME:VINORELBINE?getlink?https://www.ncbi.nlm.nih.gov/pccompound?term=VINORELBINE	9	0.48388	0.921458	1	1	FALSE
ATC:C04AB01,V03AB36|NAME:PHENTOLAMINE?getlink?https://www.ncbi.nlm.nih.gov/pccompound?term=PHENTOLAMINE	22	0.48512	0.921458	1	1	FALSE
ATC:J05AG02|NAME:DELAVIRDINE?getlink?https://www.ncbi.nlm.nih.gov/pccompound?term=DELAVIRDINE	2	0.48546	0.921458	1	1	FALSE
ATC:A03AB03|NAME:OXYPHENONIUM?getlink?https://www.ncbi.nlm.nih.gov/pccompound?term=OXYPHENONIUM	2	0.48593	0.921458	1	1	FALSE
ATC:C05BB02|NAME:POLIDOCANOL?getlink?https://www.ncbi.nlm.nih.gov/pccompound?term=POLIDOCANOL	6	0.48645	0.921458	1	1	FALSE
ATC:G04CB02|NAME:DUTASTERIDE?getlink?https://www.ncbi.nlm.nih.gov/pccompound?term=DUTASTERIDE	20	0.48713	0.921458	1	1	FALSE
ATC:L01XE33|NAME:PALBOCICLIB?getlink?https://www.ncbi.nlm.nih.gov/pccompound?term=PALBOCICLIB	12	0.48792	0.921458	1	1	FALSE
ATC:N06BX05|NAME:FIPEXIDE?getlink?https://www.ncbi.nlm.nih.gov/pccompound?term=FIPEXIDE	13	0.48804	0.921458	1	1	FALSE
ATC:C09AA01|NAME:CAPTOPRIL?getlink?https://www.ncbi.nlm.nih.gov/pccompound?term=CAPTOPRIL	950	0.48872	0.921458	1	1	FALSE
ATC:L01XX50|NAME:IXAZOMIB?getlink?https://www.ncbi.nlm.nih.gov/pccompound?term=IXAZOMIB	6	0.48882	0.921458	1	1	FALSE
ATC:J04AK01|NAME:PYRAZINAMIDE?getlink?https://www.ncbi.nlm.nih.gov/pccompound?term=PYRAZINAMIDE	16	0.48887	0.921458	1	1	FALSE
ATC:N03AX17|NAME:STIRIPENTOL?getlink?https://www.ncbi.nlm.nih.gov/pccompound?term=STIRIPENTOL	3	0.48944	0.921458	1	1	FALSE
ATC:D10AX01|NAME:ALUMINIUM_CHLORIDE?getlink?https://www.ncbi.nlm.nih.gov/pccompound?term=ALUMINIUM_CHLORIDE	7	0.49047	0.921458	1	1	FALSE
ATC:P02BA01|NAME:PRAZIQUANTEL?getlink?https://www.ncbi.nlm.nih.gov/pccompound?term=PRAZIQUANTEL	4	0.49096	0.921458	1	1	FALSE
ATC:N05CD03|NAME:FLUATC:N05CD02|NAME:NITRAZEPAM?getlink?https://www.ncbi.nlm.nih.gov/pccompound?term=NITRAZEPAM?getlink?https://www.ncbi.nlm.nih.gov/pccompound?term=FLUATC:N05CD02|NAME:NITRAZEPAM?getlink?https://www.ncbi.nlm.nih.gov/pccompound?term=NITRAZEPAM	27	0.49155	0.921458	1	1	FALSE
ATC:N01AB02|NAME:CHLOROFORM?getlink?https://www.ncbi.nlm.nih.gov/pccompound?term=CHLOROFORM	12	0.49186	0.921458	1	1	FALSE
ATC:N02AX02|NAME:TRAMADOL?getlink?https://www.ncbi.nlm.nih.gov/pccompound?term=TRAMADOL	4	0.49289	0.921458	1	1	FALSE
HYDROXYATC:P01BA01|NAME:CHLOROQUINE?getlink?https://www.ncbi.nlm.nih.gov/pccompound?term=CHLOROQUINE	10	0.49297	0.921458	1	1	FALSE
ATC:D01AE15,D01BA02|NAME:TERBINAFINE?getlink?https://www.ncbi.nlm.nih.gov/pccompound?term=TERBINAFINE	8	0.49361	0.921458	1	1	FALSE
ATC:C08CA10|NAME:NILVADIPINE?getlink?https://www.ncbi.nlm.nih.gov/pccompound?term=NILVADIPINE	4	0.49399	0.921458	1	1	FALSE
ATC:N01AF01,N05CA15|NAME:METHOHEXITAL?getlink?https://www.ncbi.nlm.nih.gov/pccompound?term=METHOHEXITAL	4	0.49427	0.921458	1	1	FALSE
ATC:N05AL01|NAME:SULPIRIDE?getlink?https://www.ncbi.nlm.nih.gov/pccompound?term=SULPIRIDE	682	0.49433	0.921458	1	1	FALSE
ATC:D05BB02|NAME:ACITRETIN?getlink?https://www.ncbi.nlm.nih.gov/pccompound?term=ACITRETIN	21	0.49565	0.921458	1	1	FALSE
ATC:G03DC04|NAME:ETHISTERONE?getlink?https://www.ncbi.nlm.nih.gov/pccompound?term=ETHISTERONE	24	0.49567	0.921458	1	1	FALSE
ATC:C07AA07|NAME:SOTALOL?getlink?https://www.ncbi.nlm.nih.gov/pccompound?term=SOTALOL	34	0.49703	0.921458	1	1	FALSE
ATC:S01XA01|NAME:GUAIAZULEN?getlink?https://www.ncbi.nlm.nih.gov/pccompound?term=GUAIAZULEN	3	0.49732	0.921458	1	1	FALSE
ATC:D10AF01,G01AA10,J01FF01|NAME:CLINDAMYCIN?getlink?https://www.ncbi.nlm.nih.gov/pccompound?term=CLINDAMYCIN	1820	0.49811	0.921458	1	1	FALSE
ATC:R06AE07|NAME:CETIRIZINE?getlink?https://www.ncbi.nlm.nih.gov/pccompound?term=CETIRIZINE	14	0.49823	0.921458	1	1	FALSE
ATC:A14AB01,S01XA11|NAME:NANDROLONE?getlink?https://www.ncbi.nlm.nih.gov/pccompound?term=NANDROLONE	6	0.49854	0.921458	1	1	FALSE
METILATC:C01AA05|NAME:DIGOXIN?getlink?https://www.ncbi.nlm.nih.gov/pccompound?term=DIGOXIN	3	0.49925	0.921458	1	1	FALSE
SECOATC:N05CA04|NAME:BARBITAL?getlink?https://www.ncbi.nlm.nih.gov/pccompound?term=BARBITAL	5	0.50028	0.921458	1	1	FALSE
ATC:J01CE02|NAME:PHENOXYMETHYLPENICILLIN?getlink?https://www.ncbi.nlm.nih.gov/pccompound?term=PHENOXYMETHYLPENICILLIN	6	0.50034	0.921458	1	1	FALSE
ATC:C08CX01|NAME:MIBEFRADIL?getlink?https://www.ncbi.nlm.nih.gov/pccompound?term=MIBEFRADIL	17	0.50036	0.921458	1	1	FALSE
ATC:C08CA11|NAME:MANIDIPINE?getlink?https://www.ncbi.nlm.nih.gov/pccompound?term=MANIDIPINE	2	0.50046	0.921458	1	1	FALSE
ATC:N04BD02|NAME:RASAGILINE?getlink?https://www.ncbi.nlm.nih.gov/pccompound?term=RASAGILINE	2	0.50101	0.921458	1	1	FALSE
ATC:R06AD07|NAME:MEQUITAZINE?getlink?https://www.ncbi.nlm.nih.gov/pccompound?term=MEQUITAZINE	11	0.50154	0.921458	1	1	FALSE
ATC:S01AD02|NAME:TRIFLURIDINE?getlink?https://www.ncbi.nlm.nih.gov/pccompound?term=TRIFLURIDINE	62	0.50196	0.921458	1	1	FALSE
ATC:R06AX15|NAME:MEBHYDROLIN?getlink?https://www.ncbi.nlm.nih.gov/pccompound?term=MEBHYDROLIN	2	0.50259	0.921458	1	1	FALSE
ATC:A01AC02,C05AA09,D07AB19,D07XB05,D10AA03,H02AB02,R01AD03,S01BA01,S01CB01,S02BA06,S03BA01|NAME:DEXAMETHASONE?getlink?https://www.ncbi.nlm.nih.gov/pccompound?term=DEXAMETHASONE	397	0.50283	0.921458	1	1	FALSE
ATC:B01AA02|NAME:PHENINDIONE?getlink?https://www.ncbi.nlm.nih.gov/pccompound?term=PHENINDIONE	6	0.5029	0.921458	1	1	FALSE
ATC:M01AE06|NAME:BENOXAPROFEN?getlink?https://www.ncbi.nlm.nih.gov/pccompound?term=BENOXAPROFEN	3	0.50323	0.921458	1	1	FALSE
ATC:N03AX11|NAME:TOPIRAMATE?getlink?https://www.ncbi.nlm.nih.gov/pccompound?term=TOPIRAMATE	52	0.50325	0.921458	1	1	FALSE
ATC:A12CB01|NAME:ZINC_SULFATE?getlink?https://www.ncbi.nlm.nih.gov/pccompound?term=ZINC_SULFATE	255	0.50448	0.921458	1	1	FALSE
ATC:R03AC13|NAME:FORMOTEROL?getlink?https://www.ncbi.nlm.nih.gov/pccompound?term=FORMOTEROL	14	0.50495	0.921458	1	1	FALSE
ATC:V04CH02|NAME:INDIGO_CARMINE?getlink?https://www.ncbi.nlm.nih.gov/pccompound?term=INDIGO_CARMINE	2	0.50614	0.921458	1	1	FALSE
ATC:M01AG02|NAME:TOLFENAMIC_ACID?getlink?https://www.ncbi.nlm.nih.gov/pccompound?term=TOLFENAMIC_ACID	12	0.50683	0.921458	1	1	FALSE
ATC:C03BD01,R03DA07|NAME:THEOBROMINE?getlink?https://www.ncbi.nlm.nih.gov/pccompound?term=THEOBROMINE	10	0.50781	0.921458	1	1	FALSE
ATC:H02AB13|NAME:DEFLAZACORT?getlink?https://www.ncbi.nlm.nih.gov/pccompound?term=DEFLAZACORT	3	0.50934	0.921458	1	1	FALSE
ATC:V03AC01|NAME:DEFEROXAMINE?getlink?https://www.ncbi.nlm.nih.gov/pccompound?term=DEFEROXAMINE	188	0.50952	0.921458	1	1	FALSE
ATC:M03AC06|NAME:PIPECURONIUM_BROMIDE?getlink?https://www.ncbi.nlm.nih.gov/pccompound?term=PIPECURONIUM_BROMIDE;ATC:M03AC07|NAME:DOXACURIUM_CHLORIDE?getlink?https://www.ncbi.nlm.nih.gov/pccompound?term=DOXACURIUM_CHLORIDE	5	0.51	0.921458	1	1	FALSE
ATC:N07XX11|NAME:PITOLISANT?getlink?https://www.ncbi.nlm.nih.gov/pccompound?term=PITOLISANT	4	0.51045	0.921458	1	1	FALSE
ATC:R03AC02,R03CC02|NAME:SALBUTAMOL?getlink?https://www.ncbi.nlm.nih.gov/pccompound?term=SALBUTAMOL	82	0.51104	0.921458	1	1	FALSE
ATC:D10AF04|NAME:MECLOCYCLINE?getlink?https://www.ncbi.nlm.nih.gov/pccompound?term=MECLOCYCLINE	13	0.5112	0.921458	1	1	FALSE
ATC:M05BA08|NAME:ZOLEDRONIC_ACID?getlink?https://www.ncbi.nlm.nih.gov/pccompound?term=ZOLEDRONIC_ACID	404	0.51187	0.921458	1	1	FALSE
ATC:L01DB07|NAME:MITOXANTRONE?getlink?https://www.ncbi.nlm.nih.gov/pccompound?term=MITOXANTRONE	703	0.51257	0.921458	1	1	FALSE
ATC:A03AE03|NAME:CILANSETRON?getlink?https://www.ncbi.nlm.nih.gov/pccompound?term=CILANSETRON;ATC:A04AA02|NAME:GRANISETRON?getlink?https://www.ncbi.nlm.nih.gov/pccompound?term=GRANISETRON;ATC:A04AA05|NAME:PALONOSETRON?getlink?https://www.ncbi.nlm.nih.gov/pccompound?term=PALONOSETRON;ATC:D08AX03|NAME:PROPANOL?getlink?https://www.ncbi.nlm.nih.gov/pccompound?term=PROPANOL	2	0.51303	0.921458	1	1	FALSE
ATC:N05AD02|NAME:TRIFLUPERIDOL?getlink?https://www.ncbi.nlm.nih.gov/pccompound?term=TRIFLUPERIDOL	5	0.51332	0.921458	1	1	FALSE
TRATC:J01FA05|NAME:OLEANDOMYCIN?getlink?https://www.ncbi.nlm.nih.gov/pccompound?term=OLEANDOMYCIN	6	0.51375	0.921458	1	1	FALSE
ATC:R01AC02,S01GX02|NAME:LEVOCABASTINE?getlink?https://www.ncbi.nlm.nih.gov/pccompound?term=LEVOCABASTINE	2	0.51571	0.921458	1	1	FALSE
ATC:M03BX02|NAME:TIZANIDINE?getlink?https://www.ncbi.nlm.nih.gov/pccompound?term=TIZANIDINE	3	0.51661	0.921458	1	1	FALSE
ATC:N01AB01|NAME:HALOTHANE?getlink?https://www.ncbi.nlm.nih.gov/pccompound?term=HALOTHANE	28	0.51718	0.921458	1	1	FALSE
ATC:A05BA03|NAME:SILYMARIN?getlink?https://www.ncbi.nlm.nih.gov/pccompound?term=SILYMARIN	6	0.51779	0.921458	1	1	FALSE
ATC:J01FA02|NAME:SPIRAMYCIN?getlink?https://www.ncbi.nlm.nih.gov/pccompound?term=SPIRAMYCIN	2	0.51831	0.921458	1	1	FALSE
ATC:L01XX19|NAME:IRINOTECAN?getlink?https://www.ncbi.nlm.nih.gov/pccompound?term=IRINOTECAN	2288	0.51891	0.921458	1	1	FALSE
ATC:L01XE23|NAME:DABRAFENIB?getlink?https://www.ncbi.nlm.nih.gov/pccompound?term=DABRAFENIB	3	0.51942	0.921458	1	1	FALSE
ATC:V03AB04|NAME:PRALIDOXIME?getlink?https://www.ncbi.nlm.nih.gov/pccompound?term=PRALIDOXIME	5	0.51985	0.921458	1	1	FALSE
ATC:L01XX11|NAME:ESTRAMUSTINE?getlink?https://www.ncbi.nlm.nih.gov/pccompound?term=ESTRAMUSTINE	4	0.52027	0.921458	1	1	FALSE
ATC:P02CA01|NAME:MEBENDAZOLE?getlink?https://www.ncbi.nlm.nih.gov/pccompound?term=MEBENDAZOLE	530	0.52038	0.921458	1	1	FALSE
ATC:J01FA03|NAME:MIDECAMYCIN?getlink?https://www.ncbi.nlm.nih.gov/pccompound?term=MIDECAMYCIN	385	0.52111	0.921458	1	1	FALSE
ATC:C02BB01|NAME:MECAMYLAMINE?getlink?https://www.ncbi.nlm.nih.gov/pccompound?term=MECAMYLAMINE	32	0.52183	0.921458	1	1	FALSE
ATC:L01BB05|NAME:FLUDARABINE?getlink?https://www.ncbi.nlm.nih.gov/pccompound?term=FLUDARABINE	56	0.52199	0.921458	1	1	FALSE
ATC:D10AB01,P02BX01|NAME:BITHIONOL?getlink?https://www.ncbi.nlm.nih.gov/pccompound?term=BITHIONOL	19	0.52204	0.921458	1	1	FALSE
ATC:G03XC03|NAME:LASOFOXIFENE?getlink?https://www.ncbi.nlm.nih.gov/pccompound?term=LASOFOXIFENE;ATC:L02AA04|NAME:FOSFESTROL?getlink?https://www.ncbi.nlm.nih.gov/pccompound?term=FOSFESTROL	2	0.5236	0.921458	1	1	FALSE
ATC:N06AX07|NAME:MINAPRINE?getlink?https://www.ncbi.nlm.nih.gov/pccompound?term=MINAPRINE	16	0.52403	0.921458	1	1	FALSE
ATC:N06BA04|NAME:METHYLPHENIDATE?getlink?https://www.ncbi.nlm.nih.gov/pccompound?term=METHYLPHENIDATE	8	0.52611	0.921458	1	1	FALSE
ATC:C01CA17|NAME:MIDODRINE?getlink?https://www.ncbi.nlm.nih.gov/pccompound?term=MIDODRINE	2	0.52627	0.921458	1	1	FALSE
ATC:A10BB31|NAME:ACETOHEXAMIDE?getlink?https://www.ncbi.nlm.nih.gov/pccompound?term=ACETOHEXAMIDE	43	0.52645	0.921458	1	1	FALSE
ATC:L02BA01|NAME:TAMOXIFEN?getlink?https://www.ncbi.nlm.nih.gov/pccompound?term=TAMOXIFEN	611	0.52665	0.921458	1	1	FALSE
ATC:N05CD01|NAME:FLURAZEPAM?getlink?https://www.ncbi.nlm.nih.gov/pccompound?term=FLURAZEPAM	3	0.52699	0.921458	1	1	FALSE
ATC:G03XC05|NAME:OSPEMIFENE?getlink?https://www.ncbi.nlm.nih.gov/pccompound?term=OSPEMIFENE	3	0.52717	0.921458	1	1	FALSE
ATC:L01AX03|NAME:TEMOZOLOMIDE?getlink?https://www.ncbi.nlm.nih.gov/pccompound?term=TEMOZOLOMIDE	25	0.52722	0.921458	1	1	FALSE
ATC:L01XE01|NAME:IMATINIB?getlink?https://www.ncbi.nlm.nih.gov/pccompound?term=IMATINIB	98	0.5274	0.921458	1	1	FALSE
ATC:N06AF02|NAME:NIALAMIDE?getlink?https://www.ncbi.nlm.nih.gov/pccompound?term=NIALAMIDE;ATC:N06AG03|NAME:TOLOXATONE?getlink?https://www.ncbi.nlm.nih.gov/pccompound?term=TOLOXATONE	2	0.52911	0.921458	1	1	FALSE
ATC:L01XX43|NAME:VISMODEGIB?getlink?https://www.ncbi.nlm.nih.gov/pccompound?term=VISMODEGIB	13	0.52938	0.921458	1	1	FALSE
ATC:A01AB08,A07AA01,B05CA09,D06AX04,J01GB05,R02AB01,S01AA03,S02AA07,S03AA01|NAME:NEOMYCIN?getlink?https://www.ncbi.nlm.nih.gov/pccompound?term=NEOMYCIN	2	0.5296	0.921458	1	1	FALSE
ATC:C03XA02|NAME:CONIVAPTAN?getlink?https://www.ncbi.nlm.nih.gov/pccompound?term=CONIVAPTAN	2	0.52968	0.921458	1	1	FALSE
URSODEOXYATC:A05AA03|NAME:CHOLIC_ACID?getlink?https://www.ncbi.nlm.nih.gov/pccompound?term=CHOLIC_ACID	74	0.52981	0.921458	1	1	FALSE
ATC:S01EB05,V03AB19|NAME:PHYSOSTIGMINE?getlink?https://www.ncbi.nlm.nih.gov/pccompound?term=PHYSOSTIGMINE	13	0.53027	0.921458	1	1	FALSE
ATC:C01BB02|NAME:MEXILETINE?getlink?https://www.ncbi.nlm.nih.gov/pccompound?term=MEXILETINE	6	0.5312	0.921458	1	1	FALSE
ATC:C08CA09|NAME:LACIDIPINE?getlink?https://www.ncbi.nlm.nih.gov/pccompound?term=LACIDIPINE	5	0.53199	0.921458	1	1	FALSE
ATC:L01XE17|NAME:AXITINIB?getlink?https://www.ncbi.nlm.nih.gov/pccompound?term=AXITINIB	19	0.53261	0.921458	1	1	FALSE
ATC:C08CA02|NAME:FELODIPINE?getlink?https://www.ncbi.nlm.nih.gov/pccompound?term=FELODIPINE	145	0.53421	0.921458	1	1	FALSE
ATC:C04AE02|NAME:NICERGOLINE?getlink?https://www.ncbi.nlm.nih.gov/pccompound?term=NICERGOLINE	2	0.53465	0.921458	1	1	FALSE
ATC:G02CX01|NAME:ATOSIBAN?getlink?https://www.ncbi.nlm.nih.gov/pccompound?term=ATOSIBAN;ATC:H01BA05|NAME:ORNIPRESSIN?getlink?https://www.ncbi.nlm.nih.gov/pccompound?term=ORNIPRESSIN;ATC:H01BB01|NAME:DEMATC:H01BB02|NAME:OXYTOCIN?getlink?https://www.ncbi.nlm.nih.gov/pccompound?term=OXYTOCIN?getlink?https://www.ncbi.nlm.nih.gov/pccompound?term=DEMATC:H01BB02|NAME:OXYTOCIN?getlink?https://www.ncbi.nlm.nih.gov/pccompound?term=OXYTOCIN;ATC:H01BB02|NAME:OXYTOCIN?getlink?https://www.ncbi.nlm.nih.gov/pccompound?term=OXYTOCIN	4	0.53491	0.921458	1	1	FALSE
ATC:N05BA01|NAME:DIAZEPAM?getlink?https://www.ncbi.nlm.nih.gov/pccompound?term=DIAZEPAM	39	0.53513	0.921458	1	1	FALSE
ATC:C04AX07|NAME:VINCAMINE?getlink?https://www.ncbi.nlm.nih.gov/pccompound?term=VINCAMINE	21	0.53546	0.921458	1	1	FALSE
ATC:J01BA02|NAME:THIAMPHENICOL?getlink?https://www.ncbi.nlm.nih.gov/pccompound?term=THIAMPHENICOL	2	0.53627	0.921458	1	1	FALSE
PIVATC:J01CA01,S01AA19|NAME:AMPICILLIN?getlink?https://www.ncbi.nlm.nih.gov/pccompound?term=AMPICILLIN	28	0.53635	0.921458	1	1	FALSE
ATC:D06AA03,G01AA07,J01AA06,S01AA04|NAME:OXYATC:A01AB13,D06AA04,J01AA07,S01AA09,S02AA08,S03AA02|NAME:TETRACYCLINE?getlink?https://www.ncbi.nlm.nih.gov/pccompound?term=TETRACYCLINE?getlink?https://www.ncbi.nlm.nih.gov/pccompound?term=OXYATC:A01AB13,D06AA04,J01AA07,S01AA09,S02AA08,S03AA02|NAME:TETRACYCLINE?getlink?https://www.ncbi.nlm.nih.gov/pccompound?term=TETRACYCLINE	28	0.53787	0.921458	1	1	FALSE
ATC:L01CB02|NAME:TENIPOSIDE?getlink?https://www.ncbi.nlm.nih.gov/pccompound?term=TENIPOSIDE	16	0.53814	0.921458	1	1	FALSE
ATC:G03AC03,G03AD01|NAME:LEVONORGESTREL?getlink?https://www.ncbi.nlm.nih.gov/pccompound?term=LEVONORGESTREL	488	0.53917	0.921458	1	1	FALSE
ATC:N06AF04|NAME:TRANYLCYPROMINE?getlink?https://www.ncbi.nlm.nih.gov/pccompound?term=TRANYLCYPROMINE	22	0.53997	0.921458	1	1	FALSE
ATC:G04BX06|NAME:PHENAZOPYRIDINE?getlink?https://www.ncbi.nlm.nih.gov/pccompound?term=PHENAZOPYRIDINE	16	0.54083	0.921458	1	1	FALSE
ATC:G03DA04|NAME:PROGESTERONE?getlink?https://www.ncbi.nlm.nih.gov/pccompound?term=PROGESTERONE	1712	0.54152	0.921458	1	1	FALSE
ATC:R03DA05|NAME:AMINOPHYLLINE?getlink?https://www.ncbi.nlm.nih.gov/pccompound?term=AMINOPHYLLINE	13	0.54332	0.921458	1	1	FALSE
ATC:N07BC02|NAME:METHADONE?getlink?https://www.ncbi.nlm.nih.gov/pccompound?term=METHADONE	11	0.54456	0.921458	1	1	FALSE
ATC:A02BB01,G02AD06|NAME:MISOPROSTOL?getlink?https://www.ncbi.nlm.nih.gov/pccompound?term=MISOPROSTOL	10	0.54485	0.921458	1	1	FALSE
DIDECYLDIMETHYLATC:B05XA04,G04BA01|NAME:AMMONIUM_CHLORIDE?getlink?https://www.ncbi.nlm.nih.gov/pccompound?term=AMMONIUM_CHLORIDE	4	0.54546	0.921458	1	1	FALSE
ATC:D08AH02,G01AC03,P01AA04,R02AA11|NAME:CHLORQUINALDOL?getlink?https://www.ncbi.nlm.nih.gov/pccompound?term=CHLORQUINALDOL	10	0.54685	0.921458	1	1	FALSE
ATC:M01AX04|NAME:AZAPROPAZONE?getlink?https://www.ncbi.nlm.nih.gov/pccompound?term=AZAPROPAZONE	7	0.54709	0.921458	1	1	FALSE
ATC:V08CA02|NAME:GADOTERIC_ACID?getlink?https://www.ncbi.nlm.nih.gov/pccompound?term=GADOTERIC_ACID	2	0.54786	0.921458	1	1	FALSE
PSEUDOATC:C01CA26,R01AA03,R01AB05,R03CA02,S01FB02|NAME:EPHEDRINE?getlink?https://www.ncbi.nlm.nih.gov/pccompound?term=EPHEDRINE	11	0.54833	0.921458	1	1	FALSE
ATC:N05AC03|NAME:MESORIDAZINE?getlink?https://www.ncbi.nlm.nih.gov/pccompound?term=MESORIDAZINE	19	0.55001	0.921458	1	1	FALSE
ATC:N05BA08|NAME:BROMAZEPAM?getlink?https://www.ncbi.nlm.nih.gov/pccompound?term=BROMAZEPAM	2	0.55015	0.921458	1	1	FALSE
ATC:L01BA03|NAME:RALTITREXED?getlink?https://www.ncbi.nlm.nih.gov/pccompound?term=RALTITREXED	12	0.55057	0.921458	1	1	FALSE
ATC:C01CA26,R01AA03,R01AB05,R03CA02,S01FB02|NAME:EPHEDRINE?getlink?https://www.ncbi.nlm.nih.gov/pccompound?term=EPHEDRINE	8	0.55222	0.921458	1	1	FALSE
ATC:N05AC02|NAME:THIORIDAZINE?getlink?https://www.ncbi.nlm.nih.gov/pccompound?term=THIORIDAZINE	451	0.55396	0.921458	1	1	FALSE
ATC:A06AG04,A06AX01|NAME:GLYCEROL?getlink?https://www.ncbi.nlm.nih.gov/pccompound?term=GLYCEROL	9	0.55423	0.921458	1	1	FALSE
ATC:N04AC01|NAME:BENZATROPINE?getlink?https://www.ncbi.nlm.nih.gov/pccompound?term=BENZATROPINE	7	0.55542	0.921458	1	1	FALSE
ATC:D08AK03|NAME:MERCURIC_CHLORIDE?getlink?https://www.ncbi.nlm.nih.gov/pccompound?term=MERCURIC_CHLORIDE	58	0.55656	0.921458	1	1	FALSE
ATC:B06AC02|NAME:ICATIBANT?getlink?https://www.ncbi.nlm.nih.gov/pccompound?term=ICATIBANT	5	0.557	0.921458	1	1	FALSE
ATC:L01XE25|NAME:TRAMETINIB?getlink?https://www.ncbi.nlm.nih.gov/pccompound?term=TRAMETINIB	9	0.55877	0.921458	1	1	FALSE
ATC:R06AE06|NAME:OXATOMIDE?getlink?https://www.ncbi.nlm.nih.gov/pccompound?term=OXATOMIDE	8	0.55936	0.921458	1	1	FALSE
ATC:C01BA05|NAME:AJMALINE?getlink?https://www.ncbi.nlm.nih.gov/pccompound?term=AJMALINE	720	0.55962	0.921458	1	1	FALSE
ATC:V08AC07|NAME:IOCETAMIC_ACID?getlink?https://www.ncbi.nlm.nih.gov/pccompound?term=IOCETAMIC_ACID	4	0.55997	0.921458	1	1	FALSE
ATC:N05AX12|NAME:ARIPIPRAZOLE?getlink?https://www.ncbi.nlm.nih.gov/pccompound?term=ARIPIPRAZOLE	35	0.56003	0.921458	1	1	FALSE
ATC:J01EB05,S01AB02|NAME:SULFAFURAZOLE?getlink?https://www.ncbi.nlm.nih.gov/pccompound?term=SULFAFURAZOLE	2	0.56039	0.921458	1	1	FALSE
ATC:P01AX08|NAME:TENONITROZOLE?getlink?https://www.ncbi.nlm.nih.gov/pccompound?term=TENONITROZOLE	9	0.56066	0.921458	1	1	FALSE
ATC:D11AH04,L01XX22|NAME:ALIATC:D10AD01,L01XX14|NAME:TRETINOIN?getlink?https://www.ncbi.nlm.nih.gov/pccompound?term=TRETINOIN?getlink?https://www.ncbi.nlm.nih.gov/pccompound?term=ALIATC:D10AD01,L01XX14|NAME:TRETINOIN?getlink?https://www.ncbi.nlm.nih.gov/pccompound?term=TRETINOIN	190	0.56114	0.921458	1	1	FALSE
ATC:D06BX02|NAME:INGENOL_MEBUTATE?getlink?https://www.ncbi.nlm.nih.gov/pccompound?term=INGENOL_MEBUTATE	11	0.56131	0.921458	1	1	FALSE
ATC:D04AA04,R06AC04|NAME:TRIPELENNAMINE?getlink?https://www.ncbi.nlm.nih.gov/pccompound?term=TRIPELENNAMINE	2	0.56194	0.921458	1	1	FALSE
ATC:N02CC01|NAME:SUMATRIPTAN?getlink?https://www.ncbi.nlm.nih.gov/pccompound?term=SUMATRIPTAN	11	0.56202	0.921458	1	1	FALSE
ATC:J05AF08|NAME:ADEFOVIR_DIPIVOXIL?getlink?https://www.ncbi.nlm.nih.gov/pccompound?term=ADEFOVIR_DIPIVOXIL	5	0.56219	0.921458	1	1	FALSE
ATC:J05AE03|NAME:RITONAVIR?getlink?https://www.ncbi.nlm.nih.gov/pccompound?term=RITONAVIR	59	0.56244	0.921458	1	1	FALSE
ATC:C02KX03|NAME:SITAXENTAN?getlink?https://www.ncbi.nlm.nih.gov/pccompound?term=SITAXENTAN	6	0.56248	0.921458	1	1	FALSE
ATC:N05AA01|NAME:CHLORATC:N05AA03|NAME:PROMAZINE?getlink?https://www.ncbi.nlm.nih.gov/pccompound?term=PROMAZINE?getlink?https://www.ncbi.nlm.nih.gov/pccompound?term=CHLORATC:N05AA03|NAME:PROMAZINE?getlink?https://www.ncbi.nlm.nih.gov/pccompound?term=PROMAZINE	230	0.56375	0.921458	1	1	FALSE
ATC:C07AG01|NAME:LABETALOL?getlink?https://www.ncbi.nlm.nih.gov/pccompound?term=LABETALOL	31	0.56405	0.921458	1	1	FALSE
ATC:A14AA08|NAME:OXANDROLONE?getlink?https://www.ncbi.nlm.nih.gov/pccompound?term=OXANDROLONE	2	0.56419	0.921458	1	1	FALSE
ATC:R06AA07|NAME:DIPHENYLPYRALINE?getlink?https://www.ncbi.nlm.nih.gov/pccompound?term=DIPHENYLPYRALINE	26	0.56429	0.921458	1	1	FALSE
ATC:A01AB23,J01AA08|NAME:MINOCYCLINE?getlink?https://www.ncbi.nlm.nih.gov/pccompound?term=MINOCYCLINE	85	0.56481	0.921458	1	1	FALSE
ATC:P01AX07|NAME:TRIMETREXATE?getlink?https://www.ncbi.nlm.nih.gov/pccompound?term=TRIMETREXATE	3	0.56541	0.921458	1	1	FALSE
ATC:R06AA09|NAME:DOXYLAMINE?getlink?https://www.ncbi.nlm.nih.gov/pccompound?term=DOXYLAMINE	13	0.5662	0.921458	1	1	FALSE
ATC:G02AD01|NAME:DINOPROST?getlink?https://www.ncbi.nlm.nih.gov/pccompound?term=DINOPROST	100	0.56864	0.921458	1	1	FALSE
ATC:C02CA01|NAME:PRAZOSIN?getlink?https://www.ncbi.nlm.nih.gov/pccompound?term=PRAZOSIN	20	0.57001	0.921458	1	1	FALSE
ATC:A16AX03|NAME:SODIUM_PHENYLBUTYRATE?getlink?https://www.ncbi.nlm.nih.gov/pccompound?term=SODIUM_PHENYLBUTYRATE	34	0.57075	0.921458	1	1	FALSE
ATC:C02AC02|NAME:GUANFACINE?getlink?https://www.ncbi.nlm.nih.gov/pccompound?term=GUANFACINE	12	0.57123	0.921458	1	1	FALSE
ATC:M09AB01|NAME:CHYMOPAPAIN?getlink?https://www.ncbi.nlm.nih.gov/pccompound?term=CHYMOPAPAIN	25	0.5739	0.921458	1	1	FALSE
ATC:R01AA10|NAME:METIZOLINE?getlink?https://www.ncbi.nlm.nih.gov/pccompound?term=METIZOLINE	3	0.57445	0.921458	1	1	FALSE
ATC:C03BA04|NAME:CHLORTALIDONE?getlink?https://www.ncbi.nlm.nih.gov/pccompound?term=CHLORTALIDONE	13	0.57537	0.921458	1	1	FALSE
ATC:A07AA02,D01AA01,G01AA01|NAME:NYSTATIN?getlink?https://www.ncbi.nlm.nih.gov/pccompound?term=NYSTATIN	40	0.57599	0.921458	1	1	FALSE
ATC:H03BX01|NAME:DIIODOTYROSINE?getlink?https://www.ncbi.nlm.nih.gov/pccompound?term=DIIODOTYROSINE	4	0.57623	0.921458	1	1	FALSE
ATC:M01AE04|NAME:FENOPROFEN?getlink?https://www.ncbi.nlm.nih.gov/pccompound?term=FENOPROFEN	7	0.57712	0.921458	1	1	FALSE
ATC:A11CA01|NAME:RETINOL_(VIT_A)?getlink?https://www.ncbi.nlm.nih.gov/pccompound?term=RETINOL_(VIT_A)	59	0.57786	0.921458	1	1	FALSE
ATC:C10AX02|NAME:PROBUCOL?getlink?https://www.ncbi.nlm.nih.gov/pccompound?term=PROBUCOL	13	0.57787	0.921458	1	1	FALSE
ATC:R06AD03|NAME:THIETHYLPERAZINE?getlink?https://www.ncbi.nlm.nih.gov/pccompound?term=THIETHYLPERAZINE	22	0.57804	0.921458	1	1	FALSE
ATC:H01BA03|NAME:LYPRESSIN?getlink?https://www.ncbi.nlm.nih.gov/pccompound?term=LYPRESSIN	3	0.58018	0.921458	1	1	FALSE
ATC:J01AA04|NAME:LYMECYCLINE?getlink?https://www.ncbi.nlm.nih.gov/pccompound?term=LYMECYCLINE	3	0.58061	0.921458	1	1	FALSE
DEXATC:N06BA01|NAME:AMFETAMINE?getlink?https://www.ncbi.nlm.nih.gov/pccompound?term=AMFETAMINE	14	0.58076	0.921458	1	1	FALSE
ATC:C01DX16|NAME:NICORANDIL?getlink?https://www.ncbi.nlm.nih.gov/pccompound?term=NICORANDIL	4	0.58078	0.921458	1	1	FALSE
ATC:P01BA01|NAME:CHLOROQUINE?getlink?https://www.ncbi.nlm.nih.gov/pccompound?term=CHLOROQUINE	33	0.5817	0.921458	1	1	FALSE
ATC:D08AH01,G01AC05,R02AA02|NAME:DEQUALINIUM?getlink?https://www.ncbi.nlm.nih.gov/pccompound?term=DEQUALINIUM	15	0.58203	0.921458	1	1	FALSE
ATC:A07EA01,C05AA04,D07AA03,D07XA02,H02AB06,R01AD02,S01BA04,S01CB02,S02BA03,S03BA02|NAME:PREDNISOLONE?getlink?https://www.ncbi.nlm.nih.gov/pccompound?term=PREDNISOLONE	102	0.58236	0.921458	1	1	FALSE
ATC:P01CD01|NAME:MELARSOPROL?getlink?https://www.ncbi.nlm.nih.gov/pccompound?term=MELARSOPROL	7	0.58321	0.921458	1	1	FALSE
ATC:N01AX03|NAME:KETAMINE?getlink?https://www.ncbi.nlm.nih.gov/pccompound?term=KETAMINE	17	0.58358	0.921458	1	1	FALSE
ATC:D05BA03|NAME:BERGAPTEN?getlink?https://www.ncbi.nlm.nih.gov/pccompound?term=BERGAPTEN	7	0.58421	0.921458	1	1	FALSE
ATC:N03AX22|NAME:PERAMPANEL?getlink?https://www.ncbi.nlm.nih.gov/pccompound?term=PERAMPANEL	4	0.5844	0.921458	1	1	FALSE
ATC:C08DA02|NAME:GALLOPAMIL?getlink?https://www.ncbi.nlm.nih.gov/pccompound?term=GALLOPAMIL	8	0.5846	0.921458	1	1	FALSE
ATC:D05AD01,D05BA01|NAME:TRIOXYSALEN?getlink?https://www.ncbi.nlm.nih.gov/pccompound?term=TRIOXYSALEN	5	0.5849	0.921458	1	1	FALSE
ATC:V04CG02|NAME:BETAZOLE?getlink?https://www.ncbi.nlm.nih.gov/pccompound?term=BETAZOLE	26	0.58492	0.921458	1	1	FALSE
ATC:H02AB11|NAME:PREDNYLIDENE?getlink?https://www.ncbi.nlm.nih.gov/pccompound?term=PREDNYLIDENE	2	0.58549	0.921458	1	1	FALSE
ATC:C01DX12|NAME:MOLSIDOMINE?getlink?https://www.ncbi.nlm.nih.gov/pccompound?term=MOLSIDOMINE	5	0.58565	0.921458	1	1	FALSE
ATC:N01AH03|NAME:SUFENTANIL?getlink?https://www.ncbi.nlm.nih.gov/pccompound?term=SUFENTANIL	4	0.58595	0.921458	1	1	FALSE
ATC:J01MB04|NAME:PIPEMIDIC_ACID?getlink?https://www.ncbi.nlm.nih.gov/pccompound?term=PIPEMIDIC_ACID	101	0.58609	0.921458	1	1	FALSE
ATC:J01DC08|NAME:LORACARBEF?getlink?https://www.ncbi.nlm.nih.gov/pccompound?term=LORACARBEF	3	0.58618	0.921458	1	1	FALSE
ATC:D08AH30,D09AA10,G01AC02,P01AA02,S02AA05|NAME:CLIOQUINOL?getlink?https://www.ncbi.nlm.nih.gov/pccompound?term=CLIOQUINOL	103	0.58768	0.921458	1	1	FALSE
ATC:M01AX23|NAME:TENIDAP?getlink?https://www.ncbi.nlm.nih.gov/pccompound?term=TENIDAP	4	0.58838	0.921458	1	1	FALSE
ATC:S01BC11|NAME:BROMFENAC?getlink?https://www.ncbi.nlm.nih.gov/pccompound?term=BROMFENAC	4	0.58938	0.921458	1	1	FALSE
ATC:N03AF03|NAME:RUFINAMIDE?getlink?https://www.ncbi.nlm.nih.gov/pccompound?term=RUFINAMIDE	11	0.59209	0.921458	1	1	FALSE
ATC:D06BB04|NAME:PODOPHYLLOTOXIN?getlink?https://www.ncbi.nlm.nih.gov/pccompound?term=PODOPHYLLOTOXIN	480	0.59212	0.921458	1	1	FALSE
ATC:L01DB06|NAME:IDARUBICIN?getlink?https://www.ncbi.nlm.nih.gov/pccompound?term=IDARUBICIN	19	0.59324	0.921458	1	1	FALSE
ATC:J05AF01|NAME:ZIDOVUDINE?getlink?https://www.ncbi.nlm.nih.gov/pccompound?term=ZIDOVUDINE	407	0.59418	0.921458	1	1	FALSE
ATC:V08AB07|NAME:IOVERSOL?getlink?https://www.ncbi.nlm.nih.gov/pccompound?term=IOVERSOL	2	0.59553	0.921458	1	1	FALSE
ATC:R01BA01|NAME:PHENYLATC:D08AX03|NAME:PROPANOL?getlink?https://www.ncbi.nlm.nih.gov/pccompound?term=PROPANOLAMINE?getlink?https://www.ncbi.nlm.nih.gov/pccompound?term=PHENYLATC:D08AX03|NAME:PROPANOL?getlink?https://www.ncbi.nlm.nih.gov/pccompound?term=PROPANOLAMINE	15	0.59584	0.921458	1	1	FALSE
ATC:M01AE11|NAME:TIAPROFENIC_ACID?getlink?https://www.ncbi.nlm.nih.gov/pccompound?term=TIAPROFENIC_ACID	17	0.59605	0.921458	1	1	FALSE
ATC:L02BB03|NAME:BICALUTAMIDE?getlink?https://www.ncbi.nlm.nih.gov/pccompound?term=BICALUTAMIDE	155	0.59637	0.921458	1	1	FALSE
ATC:D06BA01|NAME:SILVER_SULFADIAZINE?getlink?https://www.ncbi.nlm.nih.gov/pccompound?term=SILVER_SULFADIAZINE	4	0.59663	0.921458	1	1	FALSE
ATC:N06AX11|NAME:MIRTAZAPINE?getlink?https://www.ncbi.nlm.nih.gov/pccompound?term=MIRTAZAPINE	23	0.59663	0.921458	1	1	FALSE
ATC:N03AF04|NAME:ESLICARBAZEPINE?getlink?https://www.ncbi.nlm.nih.gov/pccompound?term=ESLICARBAZEPINE	10	0.59669	0.921458	1	1	FALSE
ATC:B05CX03|NAME:GLYCINE?getlink?https://www.ncbi.nlm.nih.gov/pccompound?term=GLYCINE	6	0.59716	0.921458	1	1	FALSE
ATC:A16AA01|NAME:LEVOCARNITINE?getlink?https://www.ncbi.nlm.nih.gov/pccompound?term=LEVOCARNITINE	4	0.59729	0.921458	1	1	FALSE
ATC:A10BB02|NAME:CHLORPROPAMIDE?getlink?https://www.ncbi.nlm.nih.gov/pccompound?term=CHLORPROPAMIDE	23	0.59741	0.921458	1	1	FALSE
ATC:J01MA04|NAME:ENOXACIN?getlink?https://www.ncbi.nlm.nih.gov/pccompound?term=ENOXACIN	4	0.59805	0.921458	1	1	FALSE
ATC:D01AC14,G01AF19|NAME:SERTACONAZOLE?getlink?https://www.ncbi.nlm.nih.gov/pccompound?term=SERTACONAZOLE	11	0.59926	0.921458	1	1	FALSE
ATC:R03DA10|NAME:BUFYLLINE?getlink?https://www.ncbi.nlm.nih.gov/pccompound?term=BUFYLLINE	3	0.59928	0.921458	1	1	FALSE
ATC:P02DX02|NAME:DICHLOROPHEN?getlink?https://www.ncbi.nlm.nih.gov/pccompound?term=DICHLOROPHEN	7	0.59959	0.921458	1	1	FALSE
ATC:A11HA30,D03AX03,S01XA12|NAME:DEXPANTHENOL?getlink?https://www.ncbi.nlm.nih.gov/pccompound?term=DEXPANTHENOL	2	0.60116	0.921458	1	1	FALSE
ATC:D06AA01,J01AA01|NAME:DEATC:D10AF04|NAME:MECLOCYCLINE?getlink?https://www.ncbi.nlm.nih.gov/pccompound?term=MECLOCYCLINE?getlink?https://www.ncbi.nlm.nih.gov/pccompound?term=DEATC:D10AF04|NAME:MECLOCYCLINE?getlink?https://www.ncbi.nlm.nih.gov/pccompound?term=MECLOCYCLINE	6	0.60207	0.921458	1	1	FALSE
ATC:J02AC04|NAME:POSACONAZOLE?getlink?https://www.ncbi.nlm.nih.gov/pccompound?term=POSACONAZOLE	6	0.60246	0.921458	1	1	FALSE
ATC:J05AE01|NAME:SAQUINAVIR?getlink?https://www.ncbi.nlm.nih.gov/pccompound?term=SAQUINAVIR	14	0.60256	0.921458	1	1	FALSE
ATC:G03BA02,G03EK01|NAME:METHYLATC:G03BA03|NAME:TESTOSTERONE?getlink?https://www.ncbi.nlm.nih.gov/pccompound?term=TESTOSTERONE?getlink?https://www.ncbi.nlm.nih.gov/pccompound?term=METHYLATC:G03BA03|NAME:TESTOSTERONE?getlink?https://www.ncbi.nlm.nih.gov/pccompound?term=TESTOSTERONE;ATC:G03XA02|NAME:GESTRINONE?getlink?https://www.ncbi.nlm.nih.gov/pccompound?term=GESTRINONE	5	0.60355	0.921458	1	1	FALSE
ATC:D04AA09,R06AC03|NAME:CHLOROPYRAMINE?getlink?https://www.ncbi.nlm.nih.gov/pccompound?term=CHLOROPYRAMINE	37	0.6041	0.921458	1	1	FALSE
ATC:M01AB08|NAME:ETODOLAC?getlink?https://www.ncbi.nlm.nih.gov/pccompound?term=ETODOLAC	19	0.60423	0.921458	1	1	FALSE
HYDROATC:C03AA04|NAME:CHLOROTHIAZIDE?getlink?https://www.ncbi.nlm.nih.gov/pccompound?term=CHLOROTHIAZIDE	11	0.60457	0.921458	1	1	FALSE
ATC:C02CA04|NAME:DOXAZOSIN?getlink?https://www.ncbi.nlm.nih.gov/pccompound?term=DOXAZOSIN	66	0.60459	0.921458	1	1	FALSE
ATC:M03BX05|NAME:THIOCOLCHICOSIDE?getlink?https://www.ncbi.nlm.nih.gov/pccompound?term=THIOCOLCHICOSIDE	9	0.60548	0.921458	1	1	FALSE
ATC:P03AX03|NAME:MALATHION?getlink?https://www.ncbi.nlm.nih.gov/pccompound?term=MALATHION	29	0.60596	0.921458	1	1	FALSE
ATC:A02BA01|NAME:CIMETIDINE?getlink?https://www.ncbi.nlm.nih.gov/pccompound?term=CIMETIDINE	1299	0.60678	0.921458	1	1	FALSE
ATC:N06AX03|NAME:MIANSERIN?getlink?https://www.ncbi.nlm.nih.gov/pccompound?term=MIANSERIN	31	0.60711	0.921458	1	1	FALSE
ATC:A02BX06|NAME:PROGLUMIDE?getlink?https://www.ncbi.nlm.nih.gov/pccompound?term=PROGLUMIDE	4	0.60865	0.921458	1	1	FALSE
OXYATC:M04AC02|NAME:CINCHOPHEN?getlink?https://www.ncbi.nlm.nih.gov/pccompound?term=CINCHOPHEN	2	0.60908	0.921458	1	1	FALSE
ATC:C09AA05|NAME:RAMIPRIL?getlink?https://www.ncbi.nlm.nih.gov/pccompound?term=RAMIPRIL	28	0.60918	0.921458	1	1	FALSE
ATC:C01CA06,R01AA04,R01AB01,R01BA03,S01FB01,S01GA05|NAME:PHENYLEPHRINE?getlink?https://www.ncbi.nlm.nih.gov/pccompound?term=PHENYLEPHRINE	21	0.611	0.921458	1	1	FALSE
ATC:C01CA04|NAME:DOPAMINE?getlink?https://www.ncbi.nlm.nih.gov/pccompound?term=DOPAMINE	46	0.61104	0.921458	1	1	FALSE
ATC:J01DE01|NAME:CEFEPIME?getlink?https://www.ncbi.nlm.nih.gov/pccompound?term=CEFEPIME	65	0.61332	0.921458	1	1	FALSE
ATC:N03AB02|NAME:PHENYTOIN?getlink?https://www.ncbi.nlm.nih.gov/pccompound?term=PHENYTOIN	104	0.61335	0.921458	1	1	FALSE
ATC:C10AB08|NAME:CIPROFIBRATE?getlink?https://www.ncbi.nlm.nih.gov/pccompound?term=CIPROFIBRATE	13	0.61345	0.921458	1	1	FALSE
ATC:A02BX03|NAME:PIRENZEPINE?getlink?https://www.ncbi.nlm.nih.gov/pccompound?term=PIRENZEPINE	8	0.6138	0.921458	1	1	FALSE
ATC:L01XE15|NAME:VEMURAFENIB?getlink?https://www.ncbi.nlm.nih.gov/pccompound?term=VEMURAFENIB	5	0.61425	0.921458	1	1	FALSE
ATC:J01MA16,S01AE06|NAME:GATIFLOXACIN?getlink?https://www.ncbi.nlm.nih.gov/pccompound?term=GATIFLOXACIN	6	0.61452	0.921458	1	1	FALSE
ATC:A08AB01|NAME:ORLISTAT?getlink?https://www.ncbi.nlm.nih.gov/pccompound?term=ORLISTAT	50	0.61463	0.921458	1	1	FALSE
ATC:A02BC03|NAME:LANSOPRAZOLE?getlink?https://www.ncbi.nlm.nih.gov/pccompound?term=LANSOPRAZOLE	36	0.61489	0.921458	1	1	FALSE
ATC:G03GB01|NAME:CYCLOFENIL?getlink?https://www.ncbi.nlm.nih.gov/pccompound?term=CYCLOFENIL	4	0.61516	0.921458	1	1	FALSE
ATC:M04AC01|NAME:COLCHICINE?getlink?https://www.ncbi.nlm.nih.gov/pccompound?term=COLCHICINE	444	0.61583	0.921458	1	1	FALSE
ATC:L01XE16|NAME:CRIZOTINIB?getlink?https://www.ncbi.nlm.nih.gov/pccompound?term=CRIZOTINIB	44	0.61602	0.921458	1	1	FALSE
ATC:J01CE10|NAME:BENZATHINE_ATC:J01CE02|NAME:PHENOXYMETHYLPENICILLIN?getlink?https://www.ncbi.nlm.nih.gov/pccompound?term=PHENOXYMETHYLPENICILLIN?getlink?https://www.ncbi.nlm.nih.gov/pccompound?term=BENZATHINE_ATC:J01CE02|NAME:PHENOXYMETHYLPENICILLIN?getlink?https://www.ncbi.nlm.nih.gov/pccompound?term=PHENOXYMETHYLPENICILLIN	2	0.61619	0.921458	1	1	FALSE
ATC:J01FA10,S01AA26|NAME:AZITHROMYCIN?getlink?https://www.ncbi.nlm.nih.gov/pccompound?term=AZITHROMYCIN	2	0.61631	0.921458	1	1	FALSE
ATC:N03AG04|NAME:VIGABATRIN?getlink?https://www.ncbi.nlm.nih.gov/pccompound?term=VIGABATRIN	39	0.61647	0.921458	1	1	FALSE
ATC:B01AC03|NAME:PICOTAMIDE?getlink?https://www.ncbi.nlm.nih.gov/pccompound?term=PICOTAMIDE	4	0.61649	0.921458	1	1	FALSE
ATC:N03AF02|NAME:OXCARBAZEPINE?getlink?https://www.ncbi.nlm.nih.gov/pccompound?term=OXCARBAZEPINE	12	0.61743	0.921458	1	1	FALSE
ATC:G04BX13,M02AX03|NAME:DIMETHYL_SULFOXIDE?getlink?https://www.ncbi.nlm.nih.gov/pccompound?term=DIMETHYL_SULFOXIDE	65	0.61746	0.921458	1	1	FALSE
ATC:C01BD05|NAME:IBUTILIDE?getlink?https://www.ncbi.nlm.nih.gov/pccompound?term=IBUTILIDE	2	0.61769	0.921458	1	1	FALSE
ATC:A03AB08|NAME:TRIDIHEXETHYL?getlink?https://www.ncbi.nlm.nih.gov/pccompound?term=TRIDIHEXETHYL	5	0.61825	0.921458	1	1	FALSE
ATC:L01DB03|NAME:EPIRUBICIN?getlink?https://www.ncbi.nlm.nih.gov/pccompound?term=EPIRUBICIN	16	0.61984	0.921458	1	1	FALSE
ATC:N06AX08|NAME:BIFEMELANE?getlink?https://www.ncbi.nlm.nih.gov/pccompound?term=BIFEMELANE	3	0.62042	0.921458	1	1	FALSE
ATC:M01AG01|NAME:MEFENAMIC_ACID?getlink?https://www.ncbi.nlm.nih.gov/pccompound?term=MEFENAMIC_ACID	21	0.6212	0.921458	1	1	FALSE
ATC:C10AB11|NAME:CHOLINE_ATC:C10AB05|NAME:FENOFIBRATE?getlink?https://www.ncbi.nlm.nih.gov/pccompound?term=FENOFIBRATE?getlink?https://www.ncbi.nlm.nih.gov/pccompound?term=CHOLINE_ATC:C10AB05|NAME:FENOFIBRATE?getlink?https://www.ncbi.nlm.nih.gov/pccompound?term=FENOFIBRATE	2	0.62148	0.921458	1	1	FALSE
ATC:S01EC05|NAME:METHAZOLAMIDE?getlink?https://www.ncbi.nlm.nih.gov/pccompound?term=METHAZOLAMIDE	389	0.62151	0.921458	1	1	FALSE
ATC:L01BB03|NAME:TIOGUANINE?getlink?https://www.ncbi.nlm.nih.gov/pccompound?term=TIOGUANINE	13	0.62203	0.921458	1	1	FALSE
ATC:V03AB17,V04CG05|NAME:METHYLTHIONINIUM_CHLORIDE?getlink?https://www.ncbi.nlm.nih.gov/pccompound?term=METHYLTHIONINIUM_CHLORIDE	41	0.62272	0.921458	1	1	FALSE
ATC:N03AX07|NAME:PHENACEMIDE?getlink?https://www.ncbi.nlm.nih.gov/pccompound?term=PHENACEMIDE	11	0.62302	0.921458	1	1	FALSE
ATC:N03AC02|NAME:TRIMETHADIONE?getlink?https://www.ncbi.nlm.nih.gov/pccompound?term=TRIMETHADIONE	8	0.6235	0.921458	1	1	FALSE
ATC:N07XX02|NAME:RILUZOLE?getlink?https://www.ncbi.nlm.nih.gov/pccompound?term=RILUZOLE	26	0.62385	0.921458	1	1	FALSE
ATC:A10BB04|NAME:GLIBORNURIDE?getlink?https://www.ncbi.nlm.nih.gov/pccompound?term=GLIBORNURIDE;ATC:A10BX03|NAME:NATEGLINIDE?getlink?https://www.ncbi.nlm.nih.gov/pccompound?term=NATEGLINIDE	2	0.62387	0.921458	1	1	FALSE
ATC:A02BA03|NAME:FAMOTIDINE?getlink?https://www.ncbi.nlm.nih.gov/pccompound?term=FAMOTIDINE	35	0.62438	0.921458	1	1	FALSE
ATC:C08CA13|NAME:LERCANIDIPINE?getlink?https://www.ncbi.nlm.nih.gov/pccompound?term=LERCANIDIPINE	4	0.62481	0.921458	1	1	FALSE
ATC:L01XE12|NAME:VANDETANIB?getlink?https://www.ncbi.nlm.nih.gov/pccompound?term=VANDETANIB	81	0.6251	0.921458	1	1	FALSE
ATC:C02CA06|NAME:URAPIDIL?getlink?https://www.ncbi.nlm.nih.gov/pccompound?term=URAPIDIL	41	0.62512	0.921458	1	1	FALSE
ATC:A01AA01,A12CD01|NAME:SODIUM_FLUORIDE?getlink?https://www.ncbi.nlm.nih.gov/pccompound?term=SODIUM_FLUORIDE	21	0.62588	0.921458	1	1	FALSE
ATC:V03AN01|NAME:OXYGEN?getlink?https://www.ncbi.nlm.nih.gov/pccompound?term=OXYGEN	451	0.62605	0.921458	1	1	FALSE
ATC:C03AA06|NAME:TRICHLORMETHIAZIDE?getlink?https://www.ncbi.nlm.nih.gov/pccompound?term=TRICHLORMETHIAZIDE	19	0.62663	0.921458	1	1	FALSE
ATC:A02BC04|NAME:RABEPRAZOLE?getlink?https://www.ncbi.nlm.nih.gov/pccompound?term=RABEPRAZOLE	5	0.62687	0.921458	1	1	FALSE
ATC:N06BX11|NAME:ANIRACETAM?getlink?https://www.ncbi.nlm.nih.gov/pccompound?term=ANIRACETAM	9	0.62725	0.921458	1	1	FALSE
ATC:C01DA05|NAME:PENTAERITHRITYL_TETRANITRATE?getlink?https://www.ncbi.nlm.nih.gov/pccompound?term=PENTAERITHRITYL_TETRANITRATE	2	0.62746	0.921458	1	1	FALSE
ATC:D04AB05|NAME:QUINISOCAINE?getlink?https://www.ncbi.nlm.nih.gov/pccompound?term=QUINISOCAINE	84	0.62751	0.921458	1	1	FALSE
ATC:M02AA24,N02BB05|NAME:NIFENAZONE?getlink?https://www.ncbi.nlm.nih.gov/pccompound?term=NIFENAZONE	8	0.62761	0.921458	1	1	FALSE
ATC:D05BB01|NAME:ETRETINATE?getlink?https://www.ncbi.nlm.nih.gov/pccompound?term=ETRETINATE	6	0.62834	0.921458	1	1	FALSE
ATC:G04BE07,N04BC07|NAME:APOATC:N02AA01|NAME:MORPHINE?getlink?https://www.ncbi.nlm.nih.gov/pccompound?term=MORPHINE?getlink?https://www.ncbi.nlm.nih.gov/pccompound?term=APOATC:N02AA01|NAME:MORPHINE?getlink?https://www.ncbi.nlm.nih.gov/pccompound?term=MORPHINE	48	0.62863	0.921458	1	1	FALSE
ATC:N03AD01|NAME:ETHOSUXIMIDE?getlink?https://www.ncbi.nlm.nih.gov/pccompound?term=ETHOSUXIMIDE	192	0.62873	0.921458	1	1	FALSE
ATC:G01AC01|NAME:DIIODOHYDRATC:A01AB07,D08AH03,G01AC30,R02AA14|NAME:OXYQUINOLINE?getlink?https://www.ncbi.nlm.nih.gov/pccompound?term=OXYQUINOLINE?getlink?https://www.ncbi.nlm.nih.gov/pccompound?term=DIIODOHYDRATC:A01AB07,D08AH03,G01AC30,R02AA14|NAME:OXYQUINOLINE?getlink?https://www.ncbi.nlm.nih.gov/pccompound?term=OXYQUINOLINE	11	0.62929	0.921458	1	1	FALSE
ATC:R06AX25|NAME:MIZOLASTINE?getlink?https://www.ncbi.nlm.nih.gov/pccompound?term=MIZOLASTINE	3	0.62947	0.921458	1	1	FALSE
ATC:M01AX18,M02AA16|NAME:FEPRAZONE?getlink?https://www.ncbi.nlm.nih.gov/pccompound?term=FEPRAZONE	4	0.62992	0.921458	1	1	FALSE
ATC:A03AB18|NAME:PRIFINIUM_BROMIDE?getlink?https://www.ncbi.nlm.nih.gov/pccompound?term=PRIFINIUM_BROMIDE	2	0.63011	0.921458	1	1	FALSE
ATC:H03AA02|NAME:LIOTHYRONINE_SODIUM?getlink?https://www.ncbi.nlm.nih.gov/pccompound?term=LIOTHYRONINE_SODIUM	8	0.63144	0.921458	1	1	FALSE
ATC:R05DB01|NAME:BENZONATATE?getlink?https://www.ncbi.nlm.nih.gov/pccompound?term=BENZONATATE	3	0.63158	0.921458	1	1	FALSE
ATC:A05AA03|NAME:CHOLIC_ACID?getlink?https://www.ncbi.nlm.nih.gov/pccompound?term=CHOLIC_ACID	4	0.63187	0.921458	1	1	FALSE
ATC:N02BA05|NAME:SALICYLAMIDE?getlink?https://www.ncbi.nlm.nih.gov/pccompound?term=SALICYLAMIDE	4	0.632	0.921458	1	1	FALSE
ATC:M01AH03|NAME:VALDECOXIB?getlink?https://www.ncbi.nlm.nih.gov/pccompound?term=VALDECOXIB	11	0.6322	0.921458	1	1	FALSE
ATC:A16AX11|NAME:SODIUM_BENZOATE?getlink?https://www.ncbi.nlm.nih.gov/pccompound?term=SODIUM_BENZOATE	6	0.633	0.921458	1	1	FALSE
ATC:N02AE01,N07BC01|NAME:BUPRENORPHINE?getlink?https://www.ncbi.nlm.nih.gov/pccompound?term=BUPRENORPHINE	8	0.63561	0.921458	1	1	FALSE
ATC:R03AC07,R03CC06|NAME:ISOETARINE?getlink?https://www.ncbi.nlm.nih.gov/pccompound?term=ISOETARINE	85	0.63661	0.921458	1	1	FALSE
ATC:M01CB03|NAME:AURANOFIN?getlink?https://www.ncbi.nlm.nih.gov/pccompound?term=AURANOFIN	20	0.63688	0.921458	1	1	FALSE
ATC:G03DC06|NAME:ETYNODIOL?getlink?https://www.ncbi.nlm.nih.gov/pccompound?term=ETYNODIOL	106	0.63702	0.921458	1	1	FALSE
ATC:V04CD01|NAME:METYRAPONE?getlink?https://www.ncbi.nlm.nih.gov/pccompound?term=METYRAPONE	15	0.63834	0.921458	1	1	FALSE
ATC:D04AA14,R06AA04|NAME:CLEMASTINE?getlink?https://www.ncbi.nlm.nih.gov/pccompound?term=CLEMASTINE	18	0.63835	0.921458	1	1	FALSE
ATC:A11HA05|NAME:BIOTIN?getlink?https://www.ncbi.nlm.nih.gov/pccompound?term=BIOTIN	51	0.64047	0.921458	1	1	FALSE
ATC:J05AG01|NAME:NEVIRAPINE?getlink?https://www.ncbi.nlm.nih.gov/pccompound?term=NEVIRAPINE	25	0.64052	0.921458	1	1	FALSE
ATC:B03BA05|NAME:MECOBALAMIN?getlink?https://www.ncbi.nlm.nih.gov/pccompound?term=MECOBALAMIN	2	0.64062	0.921458	1	1	FALSE
ATC:A06AB01|NAME:OXYPHENISATINE?getlink?https://www.ncbi.nlm.nih.gov/pccompound?term=OXYPHENISATINE	4	0.64124	0.921458	1	1	FALSE
ATC:N05BA19|NAME:ETIZOLAM?getlink?https://www.ncbi.nlm.nih.gov/pccompound?term=ETIZOLAM	2	0.64147	0.921458	1	1	FALSE
ATC:M05BA02|NAME:CLODRONIC_ACID?getlink?https://www.ncbi.nlm.nih.gov/pccompound?term=CLODRONIC_ACID	3	0.64155	0.921458	1	1	FALSE
ATC:B03AA07,B03AD03|NAME:FERROUS_SULFATE?getlink?https://www.ncbi.nlm.nih.gov/pccompound?term=FERROUS_SULFATE	52	0.64388	0.921458	1	1	FALSE
ATC:C02AB02|NAME:METHYLDOPA_(RACEMIC)?getlink?https://www.ncbi.nlm.nih.gov/pccompound?term=METHYLDOPA_(RACEMIC)	8	0.64414	0.921458	1	1	FALSE
ATC:V08AB01|NAME:METRIZAMIDE?getlink?https://www.ncbi.nlm.nih.gov/pccompound?term=METRIZAMIDE	6	0.64521	0.921458	1	1	FALSE
ATC:A10BB07|NAME:GLIPIZIDE?getlink?https://www.ncbi.nlm.nih.gov/pccompound?term=GLIPIZIDE	25	0.64544	0.921458	1	1	FALSE
ATC:J05AX13|NAME:UMIFENOVIR?getlink?https://www.ncbi.nlm.nih.gov/pccompound?term=UMIFENOVIR	2	0.64671	0.921458	1	1	FALSE
ATC:A06AH04,V03AB15|NAME:NALOXONE?getlink?https://www.ncbi.nlm.nih.gov/pccompound?term=NALOXONE	49	0.64692	0.921458	1	1	FALSE
ATC:C05AD07,D04AB07|NAME:PRAMOCAINE?getlink?https://www.ncbi.nlm.nih.gov/pccompound?term=PRAMOCAINE	32	0.64765	0.921458	1	1	FALSE
ATC:C05AA11,D07AC08|NAME:FLUOCINONIDE?getlink?https://www.ncbi.nlm.nih.gov/pccompound?term=FLUOCINONIDE	13	0.64767	0.921458	1	1	FALSE
ATC:N05CM18|NAME:DEXMEDETOMIDINE?getlink?https://www.ncbi.nlm.nih.gov/pccompound?term=DEXMEDETOMIDINE	15	0.64813	0.921458	1	1	FALSE
ATC:S01EC04|NAME:BRINZOLAMIDE?getlink?https://www.ncbi.nlm.nih.gov/pccompound?term=BRINZOLAMIDE	14	0.64865	0.921458	1	1	FALSE
ATC:A11HA04,S01XA26|NAME:RIBOFLAVIN_(VIT_B2)?getlink?https://www.ncbi.nlm.nih.gov/pccompound?term=RIBOFLAVIN_(VIT_B2)	16	0.64868	0.921458	1	1	FALSE
ATC:D08AE01|NAME:HEXACHLOROPHENE?getlink?https://www.ncbi.nlm.nih.gov/pccompound?term=HEXACHLOROPHENE	38	0.64994	0.921458	1	1	FALSE
ATC:A12CE02|NAME:SODIUM_SELENITE?getlink?https://www.ncbi.nlm.nih.gov/pccompound?term=SODIUM_SELENITE	1300	0.64995	0.921458	1	1	FALSE
ATC:A06AA02|NAME:DOCUSATE_SODIUM?getlink?https://www.ncbi.nlm.nih.gov/pccompound?term=DOCUSATE_SODIUM	2	0.64995	0.921458	1	1	FALSE
ATC:C01DX10|NAME:DILAZEP?getlink?https://www.ncbi.nlm.nih.gov/pccompound?term=DILAZEP	23	0.65118	0.921458	1	1	FALSE
ATC:G04CA03|NAME:TERAZOSIN?getlink?https://www.ncbi.nlm.nih.gov/pccompound?term=TERAZOSIN	14	0.65152	0.921458	1	1	FALSE
ATC:A10BF01|NAME:ACARBOSE?getlink?https://www.ncbi.nlm.nih.gov/pccompound?term=ACARBOSE	7	0.65158	0.921458	1	1	FALSE
ATC:N06AA11|NAME:PROTRIPTYLINE?getlink?https://www.ncbi.nlm.nih.gov/pccompound?term=PROTRIPTYLINE	31	0.65194	0.921458	1	1	FALSE
ATC:L03AX16|NAME:PLERIXAFOR?getlink?https://www.ncbi.nlm.nih.gov/pccompound?term=PLERIXAFOR	5	0.65234	0.921458	1	1	FALSE
ATC:L01AC01|NAME:THIOTEPA?getlink?https://www.ncbi.nlm.nih.gov/pccompound?term=THIOTEPA	12	0.6534	0.921458	1	1	FALSE
ATC:J01DD01|NAME:CEFOTAXIME?getlink?https://www.ncbi.nlm.nih.gov/pccompound?term=CEFOTAXIME	2	0.65341	0.921458	1	1	FALSE
ATC:C02CA02|NAME:INDORAMIN?getlink?https://www.ncbi.nlm.nih.gov/pccompound?term=INDORAMIN	6	0.65381	0.921458	1	1	FALSE
ATC:S02AA03|NAME:BORIC_ACID?getlink?https://www.ncbi.nlm.nih.gov/pccompound?term=BORIC_ACID	5	0.65463	0.921458	1	1	FALSE
ATC:D01AE21,J02AX01|NAME:FLUCYTOSINE?getlink?https://www.ncbi.nlm.nih.gov/pccompound?term=FLUCYTOSINE	24	0.65513	0.921458	1	1	FALSE
ATC:C08CA14|NAME:CILNIDIPINE?getlink?https://www.ncbi.nlm.nih.gov/pccompound?term=CILNIDIPINE	5	0.65537	0.921458	1	1	FALSE
ATC:M01AX25|NAME:CHONDROITIN_SULFATE?getlink?https://www.ncbi.nlm.nih.gov/pccompound?term=CHONDROITIN_SULFATE	12	0.6554	0.921458	1	1	FALSE
ATC:C03BC01|NAME:MERSALYL?getlink?https://www.ncbi.nlm.nih.gov/pccompound?term=MERSALYL	4	0.65547	0.921458	1	1	FALSE
ATC:J01GB08|NAME:SISOMICIN?getlink?https://www.ncbi.nlm.nih.gov/pccompound?term=SISOMICIN	23	0.65613	0.921551	1	1	FALSE
ESATC:N06AB04|NAME:CITALOPRAM?getlink?https://www.ncbi.nlm.nih.gov/pccompound?term=CITALOPRAM	2	0.65805	0.922719	1	1	FALSE
ATC:C01DA02,C05AE01|NAME:GLYCERYL_TRINITRATE?getlink?https://www.ncbi.nlm.nih.gov/pccompound?term=GLYCERYL_TRINITRATE	26	0.65857	0.922719	1	1	FALSE
ATC:C07AB09|NAME:ESMOLOL?getlink?https://www.ncbi.nlm.nih.gov/pccompound?term=ESMOLOL	2	0.65921	0.922719	1	1	FALSE
ATC:M05BA06|NAME:IBANDRONIC_ACID?getlink?https://www.ncbi.nlm.nih.gov/pccompound?term=IBANDRONIC_ACID	3	0.65934	0.922719	1	1	FALSE
ATC:N06AB09|NAME:ETOPERIDONE?getlink?https://www.ncbi.nlm.nih.gov/pccompound?term=ETOPERIDONE	2	0.66028	0.923126	1	1	FALSE
ATC:R03AC12|NAME:SALMETEROL?getlink?https://www.ncbi.nlm.nih.gov/pccompound?term=SALMETEROL	21	0.66082	0.923126	1	1	FALSE
ATC:N06BX03|NAME:PIRACETAM?getlink?https://www.ncbi.nlm.nih.gov/pccompound?term=PIRACETAM	12	0.66216	0.924166	1	1	FALSE
ATC:C01BG01|NAME:MORACIZINE?getlink?https://www.ncbi.nlm.nih.gov/pccompound?term=MORACIZINE	13	0.66305	0.924576	1	1	FALSE
ATC:A09AB04|NAME:CITRIC_ACID?getlink?https://www.ncbi.nlm.nih.gov/pccompound?term=CITRIC_ACID	14	0.66418	0.925321	1	1	FALSE
ATC:M01AA01,M02AA01|NAME:PHENYLBUTAZONE?getlink?https://www.ncbi.nlm.nih.gov/pccompound?term=PHENYLBUTAZONE	15	0.66532	0.926078	1	1	FALSE
ATC:C08CA16|NAME:CLEVIDIPINE?getlink?https://www.ncbi.nlm.nih.gov/pccompound?term=CLEVIDIPINE	4	0.66673	0.926573	1	1	FALSE
ATC:A01AB22,J01AA02|NAME:DOXYCYCLINE?getlink?https://www.ncbi.nlm.nih.gov/pccompound?term=DOXYCYCLINE	503	0.66687	0.926573	1	1	FALSE
ATC:R05DA04|NAME:CODEINE?getlink?https://www.ncbi.nlm.nih.gov/pccompound?term=CODEINE	4	0.66858	0.926764	1	1	FALSE
ATC:R02AA01|NAME:AMBAZONE?getlink?https://www.ncbi.nlm.nih.gov/pccompound?term=AMBAZONE	9	0.6688	0.926764	1	1	FALSE
ATC:P01CX01|NAME:PENTAMIDINE_ISETHIONATE?getlink?https://www.ncbi.nlm.nih.gov/pccompound?term=PENTAMIDINE_ISETHIONATE	4	0.6688	0.926764	1	1	FALSE
ATC:R06AX07|NAME:TRIPROLIDINE?getlink?https://www.ncbi.nlm.nih.gov/pccompound?term=TRIPROLIDINE	36	0.67004	0.926764	1	1	FALSE
ATC:N05AN01|NAME:LITHIUM?getlink?https://www.ncbi.nlm.nih.gov/pccompound?term=LITHIUM	38	0.67032	0.926764	1	1	FALSE
ATC:R05DB21|NAME:CLOPERASTINE?getlink?https://www.ncbi.nlm.nih.gov/pccompound?term=CLOPERASTINE	93	0.67059	0.926764	1	1	FALSE
ATC:D10AX03|NAME:AZELAIC_ACID?getlink?https://www.ncbi.nlm.nih.gov/pccompound?term=AZELAIC_ACID	6	0.67157	0.927292	1	1	FALSE
ATC:L01XD04|NAME:AMINOLEVULINIC_ACID?getlink?https://www.ncbi.nlm.nih.gov/pccompound?term=AMINOLEVULINIC_ACID	7	0.67407	0.928942	1	1	FALSE
ATC:H01CB01|NAME:SOMATOSTATIN?getlink?https://www.ncbi.nlm.nih.gov/pccompound?term=SOMATOSTATIN;ATC:H01CB03|NAME:LANREOTIDE?getlink?https://www.ncbi.nlm.nih.gov/pccompound?term=LANREOTIDE;ATC:H01CB04|NAME:VAPREOTIDE?getlink?https://www.ncbi.nlm.nih.gov/pccompound?term=VAPREOTIDE	5	0.67414	0.928942	1	1	FALSE
ATC:L01XX49|NAME:BELINOSTAT?getlink?https://www.ncbi.nlm.nih.gov/pccompound?term=BELINOSTAT	68	0.67456	0.928942	1	1	FALSE
ATC:C09CA08|NAME:OLMESARTAN_MEDOXOMIL?getlink?https://www.ncbi.nlm.nih.gov/pccompound?term=OLMESARTAN_MEDOXOMIL	2	0.67542	0.929301	1	1	FALSE
ATC:R03CC12|NAME:BAMBUTEROL?getlink?https://www.ncbi.nlm.nih.gov/pccompound?term=BAMBUTEROL	6	0.67728	0.930129	1	1	FALSE
ATC:N06AA01|NAME:DESIPRAMINE?getlink?https://www.ncbi.nlm.nih.gov/pccompound?term=DESIPRAMINE	106	0.67969	0.930129	1	1	FALSE
ATC:M02AA06|NAME:ETOFENAMATE?getlink?https://www.ncbi.nlm.nih.gov/pccompound?term=ETOFENAMATE	17	0.68115	0.930129	1	1	FALSE
ATC:A07EC01|NAME:SULFASALAZINE?getlink?https://www.ncbi.nlm.nih.gov/pccompound?term=SULFASALAZINE	51	0.68173	0.930129	1	1	FALSE
ATC:C01BA01|NAME:QUINIDINE?getlink?https://www.ncbi.nlm.nih.gov/pccompound?term=QUINIDINE	20	0.68369	0.930129	1	1	FALSE
ATC:P03AC03|NAME:PHENOTHRIN?getlink?https://www.ncbi.nlm.nih.gov/pccompound?term=PHENOTHRIN	4	0.68454	0.930129	1	1	FALSE
ATC:D10AD04,D10BA01|NAME:ISOATC:D10AD01,L01XX14|NAME:TRETINOIN?getlink?https://www.ncbi.nlm.nih.gov/pccompound?term=TRETINOIN?getlink?https://www.ncbi.nlm.nih.gov/pccompound?term=ISOATC:D10AD01,L01XX14|NAME:TRETINOIN?getlink?https://www.ncbi.nlm.nih.gov/pccompound?term=TRETINOIN	220	0.68497	0.930129	1	1	FALSE
ATC:C01CX07|NAME:XAMOTEROL?getlink?https://www.ncbi.nlm.nih.gov/pccompound?term=XAMOTEROL;ATC:S01ED06|NAME:BEFUNOLOL?getlink?https://www.ncbi.nlm.nih.gov/pccompound?term=BEFUNOLOL	2	0.68555	0.930129	1	1	FALSE
ATC:N04BX01|NAME:TOLCAPONE?getlink?https://www.ncbi.nlm.nih.gov/pccompound?term=TOLCAPONE	8	0.68617	0.930129	1	1	FALSE
ATC:D07AC07|NAME:FLUDROXYCORTIDE?getlink?https://www.ncbi.nlm.nih.gov/pccompound?term=FLUDROXYCORTIDE	39	0.68674	0.930129	1	1	FALSE
TRATC:N06AA02|NAME:IMIPRAMINE?getlink?https://www.ncbi.nlm.nih.gov/pccompound?term=IMIPRAMINE	81	0.6869	0.930129	1	1	FALSE
ATC:C05BB05,D08AE03,N01BX03,R02AA19|NAME:PHENOL?getlink?https://www.ncbi.nlm.nih.gov/pccompound?term=PHENOL	98	0.687	0.930129	1	1	FALSE
ATC:N07CA01|NAME:BETAHISTINE?getlink?https://www.ncbi.nlm.nih.gov/pccompound?term=BETAHISTINE	4	0.68728	0.930129	1	1	FALSE
ATC:N02BE01|NAME:PARACETAMOL?getlink?https://www.ncbi.nlm.nih.gov/pccompound?term=PARACETAMOL	3925	0.68734	0.930129	1	1	FALSE
ATC:R03DC04|NAME:IBUDILAST?getlink?https://www.ncbi.nlm.nih.gov/pccompound?term=IBUDILAST	13	0.68816	0.930129	1	1	FALSE
ATC:R03DA02|NAME:CHOLINE_THEOPHYLLINATE?getlink?https://www.ncbi.nlm.nih.gov/pccompound?term=CHOLINE_THEOPHYLLINATE	10	0.6893	0.930129	1	1	FALSE
ATC:N05CM06|NAME:PROPIOMAZINE?getlink?https://www.ncbi.nlm.nih.gov/pccompound?term=PROPIOMAZINE	2	0.69053	0.930129	1	1	FALSE
ATC:N02AA01|NAME:MORPHINE?getlink?https://www.ncbi.nlm.nih.gov/pccompound?term=MORPHINE	40	0.69284	0.930129	1	1	FALSE
ATC:C01CA07|NAME:DOBUTAMINE?getlink?https://www.ncbi.nlm.nih.gov/pccompound?term=DOBUTAMINE	46	0.69312	0.930129	1	1	FALSE
ATC:R05DA07|NAME:NOSCAPINE?getlink?https://www.ncbi.nlm.nih.gov/pccompound?term=NOSCAPINE	14	0.6933	0.930129	1	1	FALSE
ATC:C01EB21|NAME:REGADENOSON?getlink?https://www.ncbi.nlm.nih.gov/pccompound?term=REGADENOSON	4	0.69368	0.930129	1	1	FALSE
ATC:P02CC02|NAME:OXANTEL?getlink?https://www.ncbi.nlm.nih.gov/pccompound?term=OXANTEL	4	0.69383	0.930129	1	1	FALSE
ATC:N01BB09|NAME:ROPIVACAINE?getlink?https://www.ncbi.nlm.nih.gov/pccompound?term=ROPIVACAINE	9	0.69432	0.930129	1	1	FALSE
ATC:J01MA14,S01AE07|NAME:MOXIFLOXACIN?getlink?https://www.ncbi.nlm.nih.gov/pccompound?term=MOXIFLOXACIN	7	0.69436	0.930129	1	1	FALSE
ATC:R06AX24,S01GX10|NAME:EPINASTINE?getlink?https://www.ncbi.nlm.nih.gov/pccompound?term=EPINASTINE	6	0.6946	0.930129	1	1	FALSE
ATC:M01AB16,M02AA25|NAME:ACECLOFENAC?getlink?https://www.ncbi.nlm.nih.gov/pccompound?term=ACECLOFENAC	4	0.69531	0.930129	1	1	FALSE
ATC:J01DC02,S01AA27|NAME:CEFUROXIME?getlink?https://www.ncbi.nlm.nih.gov/pccompound?term=CEFUROXIME	2	0.69574	0.930129	1	1	FALSE
ATC:N06AX02|NAME:TRYPTOPHAN?getlink?https://www.ncbi.nlm.nih.gov/pccompound?term=TRYPTOPHAN	6	0.69611	0.930129	1	1	FALSE
ATC:L04AX05|NAME:PIRFENIDONE?getlink?https://www.ncbi.nlm.nih.gov/pccompound?term=PIRFENIDONE	4	0.69625	0.930129	1	1	FALSE
ATC:S01EA02|NAME:DIPIVEFRINE?getlink?https://www.ncbi.nlm.nih.gov/pccompound?term=DIPIVEFRINE	63	0.6967	0.930129	1	1	FALSE
ATC:B01AC24|NAME:TICAGRELOR?getlink?https://www.ncbi.nlm.nih.gov/pccompound?term=TICAGRELOR	2	0.69719	0.930129	1	1	FALSE
ATC:D05AX05|NAME:TAZAROTENE?getlink?https://www.ncbi.nlm.nih.gov/pccompound?term=TAZAROTENE	12	0.69781	0.930129	1	1	FALSE
ATC:C03DA04|NAME:EPLERENONE?getlink?https://www.ncbi.nlm.nih.gov/pccompound?term=EPLERENONE	6	0.69788	0.930129	1	1	FALSE
ATC:R06AX28|NAME:RUPATADINE?getlink?https://www.ncbi.nlm.nih.gov/pccompound?term=RUPATADINE	2	0.69808	0.930129	1	1	FALSE
ATC:V03AB08|NAME:SODIUM_NITRITE?getlink?https://www.ncbi.nlm.nih.gov/pccompound?term=SODIUM_NITRITE	3	0.6988	0.930129	1	1	FALSE
ATC:C01BD01|NAME:AMIODARONE?getlink?https://www.ncbi.nlm.nih.gov/pccompound?term=AMIODARONE	588	0.69908	0.930129	1	1	FALSE
ATC:C05BB05,D08AE03,N01BX03,R02AA19|NAME:PHENOL?getlink?https://www.ncbi.nlm.nih.gov/pccompound?term=ATC:A06AB04|NAME:PHENOLPHTHALEIN?getlink?https://www.ncbi.nlm.nih.gov/pccompound?term=PHENOLPHTHALEIN	14	0.69909	0.930129	1	1	FALSE
ATC:C04AC01,C10AD02|NAME:NICOTINIC_ACID?getlink?https://www.ncbi.nlm.nih.gov/pccompound?term=NICOTINIC_ACID	86	0.69986	0.930129	1	1	FALSE
ATC:L01XX10|NAME:MASOPROCOL?getlink?https://www.ncbi.nlm.nih.gov/pccompound?term=MASOPROCOL	49	0.69987	0.930129	1	1	FALSE
ATC:B01AC11|NAME:ILOPROST?getlink?https://www.ncbi.nlm.nih.gov/pccompound?term=ILOPROST	22	0.70138	0.930129	1	1	FALSE
ATC:D08AJ04,D11AC01|NAME:CETRIMIDE?getlink?https://www.ncbi.nlm.nih.gov/pccompound?term=CETRIMIDE	4	0.70223	0.930129	1	1	FALSE
ATC:M01CB01|NAME:SODIUM_AUROTHIOMALATE?getlink?https://www.ncbi.nlm.nih.gov/pccompound?term=SODIUM_AUROTHIOMALATE	4	0.70269	0.930129	1	1	FALSE
ATC:H05BX01|NAME:CINACALCET?getlink?https://www.ncbi.nlm.nih.gov/pccompound?term=CINACALCET	3	0.70292	0.930129	1	1	FALSE
ATC:R06AB04|NAME:CHLORPHENAMINE?getlink?https://www.ncbi.nlm.nih.gov/pccompound?term=CHLORPHENAMINE	22	0.70344	0.930129	1	1	FALSE
ATC:C03DA03|NAME:CANRENONE?getlink?https://www.ncbi.nlm.nih.gov/pccompound?term=CANRENONE	6	0.70348	0.930129	1	1	FALSE
ATC:M01AE12|NAME:OXAPROZIN?getlink?https://www.ncbi.nlm.nih.gov/pccompound?term=OXAPROZIN	15	0.70359	0.930129	1	1	FALSE
ATC:C03DB02|NAME:TRIAMTERENE?getlink?https://www.ncbi.nlm.nih.gov/pccompound?term=TRIAMTERENE	18	0.70577	0.932217	1	1	FALSE
ATC:V08CA07|NAME:FERRIC_AMMONIUM_CITRATE?getlink?https://www.ncbi.nlm.nih.gov/pccompound?term=FERRIC_AMMONIUM_CITRATE	23	0.70712	0.932756	1	1	FALSE
ATC:N07BB04|NAME:NALTREXONE?getlink?https://www.ncbi.nlm.nih.gov/pccompound?term=NALTREXONE	9	0.70738	0.932756	1	1	FALSE
ATC:J01DB04|NAME:CEFAZOLIN?getlink?https://www.ncbi.nlm.nih.gov/pccompound?term=CEFAZOLIN;ATC:N05CM03|NAME:BROMISOVAL?getlink?https://www.ncbi.nlm.nih.gov/pccompound?term=BROMISOVAL	2	0.70805	0.932847	1	1	FALSE
ATC:N02AF02|NAME:NALBUPHINE?getlink?https://www.ncbi.nlm.nih.gov/pccompound?term=NALBUPHINE;ATC:N07BB05|NAME:NALMEFENE?getlink?https://www.ncbi.nlm.nih.gov/pccompound?term=NALMEFENE;ATC:V03AB02|NAME:NALORPHINE?getlink?https://www.ncbi.nlm.nih.gov/pccompound?term=NALORPHINE	4	0.71039	0.935136	1	1	FALSE
ATC:D08AA02|NAME:AMINOACRIDINE?getlink?https://www.ncbi.nlm.nih.gov/pccompound?term=AMINOACRIDINE	4	0.71133	0.93558	1	1	FALSE
ATC:C05AD06|NAME:OXETACAINE?getlink?https://www.ncbi.nlm.nih.gov/pccompound?term=OXETACAINE	30	0.71207	0.93576	1	1	FALSE
ATC:N04AB02|NAME:ORPHENADRINE_(CHLORIDE)?getlink?https://www.ncbi.nlm.nih.gov/pccompound?term=ORPHENADRINE_(CHLORIDE)	26	0.71394	0.9374	1	1	FALSE
ATC:A11HA01|NAME:NICOTINAMIDE?getlink?https://www.ncbi.nlm.nih.gov/pccompound?term=NICOTINAMIDE	17	0.71501	0.9374	1	1	FALSE
ATC:A01AD05,B01AC06,N02BA01|NAME:ACETYLATC:D01AE12,S01BC08|NAME:SALICYLIC_ACID?getlink?https://www.ncbi.nlm.nih.gov/pccompound?term=SALICYLIC_ACID?getlink?https://www.ncbi.nlm.nih.gov/pccompound?term=ACETYLATC:D01AE12,S01BC08|NAME:SALICYLIC_ACID?getlink?https://www.ncbi.nlm.nih.gov/pccompound?term=SALICYLIC_ACID	457	0.71673	0.9374	1	1	FALSE
ATC:A10BB12|NAME:GLIMEPIRIDE?getlink?https://www.ncbi.nlm.nih.gov/pccompound?term=GLIMEPIRIDE	10	0.71775	0.9374	1	1	FALSE
NORATC:G03DC04|NAME:ETHISTERONE?getlink?https://www.ncbi.nlm.nih.gov/pccompound?term=ETHISTERONE	46	0.71803	0.9374	1	1	FALSE
ATC:D06BA05,J01EB06|NAME:SULFANILAMIDE?getlink?https://www.ncbi.nlm.nih.gov/pccompound?term=SULFANILAMIDE	12	0.71836	0.9374	1	1	FALSE
ATC:L01CC01|NAME:DEMECOLCINE?getlink?https://www.ncbi.nlm.nih.gov/pccompound?term=DEMECOLCINE	844	0.71942	0.9374	1	1	FALSE
ATC:M03BB03|NAME:CHLORZOXAZONE?getlink?https://www.ncbi.nlm.nih.gov/pccompound?term=CHLORZOXAZONE	1648	0.71973	0.9374	1	1	FALSE
ATC:L01XX35|NAME:ANAGRELIDE?getlink?https://www.ncbi.nlm.nih.gov/pccompound?term=ANAGRELIDE	11	0.7206	0.9374	1	1	FALSE
ATC:L01XE29|NAME:LENVATINIB?getlink?https://www.ncbi.nlm.nih.gov/pccompound?term=LENVATINIB	12	0.7206	0.9374	1	1	FALSE
ATC:C08EX02|NAME:PERHEXILINE?getlink?https://www.ncbi.nlm.nih.gov/pccompound?term=PERHEXILINE	201	0.7208	0.9374	1	1	FALSE
ATC:A10BX06|NAME:BENFLUOREX?getlink?https://www.ncbi.nlm.nih.gov/pccompound?term=BENFLUOREX	66	0.72102	0.9374	1	1	FALSE
ATC:L01XE07|NAME:LAPATINIB?getlink?https://www.ncbi.nlm.nih.gov/pccompound?term=LAPATINIB	15	0.72117	0.9374	1	1	FALSE
ATC:B01AC09|NAME:EPOPROSTENOL?getlink?https://www.ncbi.nlm.nih.gov/pccompound?term=EPOPROSTENOL	3	0.72261	0.938486	1	1	FALSE
METHYLPHENOATC:N05CA04|NAME:BARBITAL?getlink?https://www.ncbi.nlm.nih.gov/pccompound?term=BARBITAL	3	0.72488	0.940647	1	1	FALSE
ATC:C01CA27|NAME:DROXIDOPA?getlink?https://www.ncbi.nlm.nih.gov/pccompound?term=DROXIDOPA	10	0.72583	0.941063	1	1	FALSE
ATC:N04AA03|NAME:METIXENE?getlink?https://www.ncbi.nlm.nih.gov/pccompound?term=METIXENE	48	0.72871	0.941063	1	1	FALSE
ATC:L01DB01|NAME:DOXORUBICIN?getlink?https://www.ncbi.nlm.nih.gov/pccompound?term=DOXORUBICIN	1609	0.72893	0.941063	1	1	FALSE
ATC:M05BA03|NAME:PAMIDRONIC_ACID?getlink?https://www.ncbi.nlm.nih.gov/pccompound?term=PAMIDRONIC_ACID	15	0.7296	0.941063	1	1	FALSE
ATC:D07AD01|NAME:CLOBETASOL?getlink?https://www.ncbi.nlm.nih.gov/pccompound?term=CLOBETASOL	39	0.73049	0.941063	1	1	FALSE
ATC:A14AA05|NAME:OXYMETHOLONE?getlink?https://www.ncbi.nlm.nih.gov/pccompound?term=OXYMETHOLONE	11	0.73084	0.941063	1	1	FALSE
ATC:L01AX02|NAME:PIPOBROMAN?getlink?https://www.ncbi.nlm.nih.gov/pccompound?term=PIPOBROMAN	4	0.73171	0.941063	1	1	FALSE
ATC:M01AB14|NAME:PROGLUMETACIN?getlink?https://www.ncbi.nlm.nih.gov/pccompound?term=PROGLUMETACIN	2	0.73225	0.941063	1	1	FALSE
FLUDROATC:H02AB10,S01BA03|NAME:CORTISONE?getlink?https://www.ncbi.nlm.nih.gov/pccompound?term=CORTISONE	45	0.73258	0.941063	1	1	FALSE
HYDROXYATC:B05BC02,D02AE01|NAME:CARBAMIDE?getlink?https://www.ncbi.nlm.nih.gov/pccompound?term=CARBAMIDE	87	0.7332	0.941063	1	1	FALSE
ATC:D08AX08,V03AB16,V03AZ01|NAME:ETHANOL?getlink?https://www.ncbi.nlm.nih.gov/pccompound?term=ETHANOL	180	0.73342	0.941063	1	1	FALSE
ATC:N07BC04|NAME:LOFEXIDINE?getlink?https://www.ncbi.nlm.nih.gov/pccompound?term=LOFEXIDINE	4	0.73449	0.941063	1	1	FALSE
ATC:N06BC01|NAME:CAFFEINE?getlink?https://www.ncbi.nlm.nih.gov/pccompound?term=CAFFEINE	101	0.73466	0.941063	1	1	FALSE
ATC:L01DB02|NAME:DAUNORUBICIN?getlink?https://www.ncbi.nlm.nih.gov/pccompound?term=DAUNORUBICIN	1765	0.73504	0.941063	1	1	FALSE
ATC:L04AA10,S01XA23|NAME:SIROLIMUS?getlink?https://www.ncbi.nlm.nih.gov/pccompound?term=SIROLIMUS	227	0.73747	0.941063	1	1	FALSE
ATC:D06AX02,D10AF03,G01AA05,J01BA01,S01AA01,S02AA01,S03AA08|NAME:CHLORAMPHENICOL?getlink?https://www.ncbi.nlm.nih.gov/pccompound?term=CHLORAMPHENICOL	23	0.73776	0.941063	1	1	FALSE
ATC:L01AD05|NAME:FOTEMUSTINE?getlink?https://www.ncbi.nlm.nih.gov/pccompound?term=FOTEMUSTINE	4	0.73828	0.941063	1	1	FALSE
ATC:C01AC01|NAME:G-STROPHANTHIN?getlink?https://www.ncbi.nlm.nih.gov/pccompound?term=G-STROPHANTHIN	1505	0.73871	0.941063	1	1	FALSE
ATC:L01XX33,M01AH01|NAME:CELECOXIB?getlink?https://www.ncbi.nlm.nih.gov/pccompound?term=CELECOXIB	124	0.73878	0.941063	1	1	FALSE
ATC:J01AA12|NAME:TIGECYCLINE?getlink?https://www.ncbi.nlm.nih.gov/pccompound?term=TIGECYCLINE	5	0.73945	0.941063	1	1	FALSE
ATC:C09CA03|NAME:VALSARTAN?getlink?https://www.ncbi.nlm.nih.gov/pccompound?term=VALSARTAN	58	0.73947	0.941063	1	1	FALSE
ATC:R01AD04,R03BA03|NAME:FLUNISOLIDE?getlink?https://www.ncbi.nlm.nih.gov/pccompound?term=FLUNISOLIDE	49	0.73949	0.941063	1	1	FALSE
ATC:P01AX10|NAME:FUMAGILLIN?getlink?https://www.ncbi.nlm.nih.gov/pccompound?term=FUMAGILLIN	5	0.74124	0.941063	1	1	FALSE
ATC:A04AD12|NAME:APREPITANT?getlink?https://www.ncbi.nlm.nih.gov/pccompound?term=APREPITANT	4	0.74233	0.941063	1	1	FALSE
ATC:M01AE09,M02AA19,R02AX01,S01BC04|NAME:FLURBIPROFEN?getlink?https://www.ncbi.nlm.nih.gov/pccompound?term=FLURBIPROFEN	25	0.74267	0.941063	1	1	FALSE
ATC:C01BA02|NAME:PROCAINAMIDE?getlink?https://www.ncbi.nlm.nih.gov/pccompound?term=PROCAINAMIDE	20	0.74275	0.941063	1	1	FALSE
ATC:L04AC03|NAME:ANAKINRA?getlink?https://www.ncbi.nlm.nih.gov/pccompound?term=ANAKINRA	2	0.74282	0.941063	1	1	FALSE
ATC:H05BX02|NAME:PARICALCITOL?getlink?https://www.ncbi.nlm.nih.gov/pccompound?term=PARICALCITOL	47	0.74328	0.941063	1	1	FALSE
ATC:C04AE04|NAME:DIHYDROERGOCRISTINE?getlink?https://www.ncbi.nlm.nih.gov/pccompound?term=DIHYDROERGOCRISTINE	257	0.74359	0.941063	1	1	FALSE
ATC:G03CB04|NAME:MOXESTROL?getlink?https://www.ncbi.nlm.nih.gov/pccompound?term=MOXESTROL	4	0.74459	0.941063	1	1	FALSE
ATC:J01ED01|NAME:SULFADIMETHOXINE?getlink?https://www.ncbi.nlm.nih.gov/pccompound?term=SULFADIMETHOXINE	8	0.74576	0.941063	1	1	FALSE
ATC:L01XE34|NAME:TIVOZANIB?getlink?https://www.ncbi.nlm.nih.gov/pccompound?term=TIVOZANIB	6	0.74579	0.941063	1	1	FALSE
ATC:P01AC01|NAME:DILOXANIDE?getlink?https://www.ncbi.nlm.nih.gov/pccompound?term=DILOXANIDE	17	0.74714	0.941063	1	1	FALSE
ATC:M01AC02|NAME:TENOXICAM?getlink?https://www.ncbi.nlm.nih.gov/pccompound?term=TENOXICAM	11	0.74786	0.941063	1	1	FALSE
ATC:N06BX13|NAME:IDEBENONE?getlink?https://www.ncbi.nlm.nih.gov/pccompound?term=IDEBENONE	5	0.7489	0.941063	1	1	FALSE
ATC:P01AX04|NAME:PHANQUINONE?getlink?https://www.ncbi.nlm.nih.gov/pccompound?term=PHANQUINONE	4	0.75048	0.941063	1	1	FALSE
ATC:C01EB17|NAME:IVABRADINE?getlink?https://www.ncbi.nlm.nih.gov/pccompound?term=IVABRADINE	3	0.7506	0.941063	1	1	FALSE
ATC:V03AF05|NAME:AMIFOSTINE?getlink?https://www.ncbi.nlm.nih.gov/pccompound?term=AMIFOSTINE	9	0.75088	0.941063	1	1	FALSE
ATC:G03CA06|NAME:CHLOROTRIANISENE?getlink?https://www.ncbi.nlm.nih.gov/pccompound?term=CHLOROTRIANISENE	6	0.75177	0.941063	1	1	FALSE
ATC:B05CA04,D06BA04,J01EB02,S01AB01|NAME:SULFAMETHIZOLE?getlink?https://www.ncbi.nlm.nih.gov/pccompound?term=SULFAMETHIZOLE	2	0.75331	0.941063	1	1	FALSE
ATC:N03AX15|NAME:ZONISAMIDE?getlink?https://www.ncbi.nlm.nih.gov/pccompound?term=ZONISAMIDE	15	0.75394	0.941063	1	1	FALSE
ATC:N05CH01|NAME:MELATONIN?getlink?https://www.ncbi.nlm.nih.gov/pccompound?term=MELATONIN	64	0.75575	0.941063	1	1	FALSE
ATC:D07AC13,D07XC03,R01AD09,R03BA07|NAME:MOMETASONE?getlink?https://www.ncbi.nlm.nih.gov/pccompound?term=MOMETASONE	123	0.75578	0.941063	1	1	FALSE
ATC:R01AC05,S01GX03|NAME:SPAGLUMIC_ACID?getlink?https://www.ncbi.nlm.nih.gov/pccompound?term=SPAGLUMIC_ACID	2	0.75586	0.941063	1	1	FALSE
ATC:L01AA05|NAME:CHLORMETHINE?getlink?https://www.ncbi.nlm.nih.gov/pccompound?term=CHLORMETHINE	17	0.75609	0.941063	1	1	FALSE
ATC:P02CB01|NAME:PIPERAZINE?getlink?https://www.ncbi.nlm.nih.gov/pccompound?term=PIPERAZINE	3	0.7568	0.941063	1	1	FALSE
ATC:N03AG06|NAME:TIAGABINE?getlink?https://www.ncbi.nlm.nih.gov/pccompound?term=TIAGABINE	2	0.75703	0.941063	1	1	FALSE
ATC:N07BB01,P03AA04|NAME:DISULFIRAM?getlink?https://www.ncbi.nlm.nih.gov/pccompound?term=DISULFIRAM	188	0.75827	0.941063	1	1	FALSE
ATC:L02AE03|NAME:GOSERELIN?getlink?https://www.ncbi.nlm.nih.gov/pccompound?term=GOSERELIN	5	0.75916	0.941063	1	1	FALSE
ATC:M03BC01|NAME:ORPHENADRINE_(CITRATE)?getlink?https://www.ncbi.nlm.nih.gov/pccompound?term=ORPHENADRINE_(CITRATE)	25	0.75934	0.941063	1	1	FALSE
ATC:L01CX01|NAME:TRABECTEDIN?getlink?https://www.ncbi.nlm.nih.gov/pccompound?term=TRABECTEDIN	9	0.75938	0.941063	1	1	FALSE
ATC:G01AG02|NAME:TERCONAZOLE?getlink?https://www.ncbi.nlm.nih.gov/pccompound?term=TERCONAZOLE	9	0.75993	0.941063	1	1	FALSE
ATC:C05AA06,D07AB06,D07XB04,D10AA01,S01BA07,S01CB05|NAME:FLUOROMETHOLONE?getlink?https://www.ncbi.nlm.nih.gov/pccompound?term=FLUOROMETHOLONE	47	0.76005	0.941063	1	1	FALSE
ATC:L04AA13|NAME:LEFLUNOMIDE?getlink?https://www.ncbi.nlm.nih.gov/pccompound?term=LEFLUNOMIDE	25	0.76029	0.941063	1	1	FALSE
ATC:J01DD15|NAME:CEFDINIR?getlink?https://www.ncbi.nlm.nih.gov/pccompound?term=CEFDINIR	7	0.76199	0.941063	1	1	FALSE
ATC:L04AA31|NAME:TERIFLUNOMIDE?getlink?https://www.ncbi.nlm.nih.gov/pccompound?term=TERIFLUNOMIDE	17	0.76279	0.941063	1	1	FALSE
ATC:L01XE10,L04AA18|NAME:EVEROLIMUS?getlink?https://www.ncbi.nlm.nih.gov/pccompound?term=EVEROLIMUS	20	0.76297	0.941063	1	1	FALSE
ATC:C01BD04|NAME:DOFETILIDE?getlink?https://www.ncbi.nlm.nih.gov/pccompound?term=DOFETILIDE	5	0.76422	0.941063	1	1	FALSE
ATC:C02CC02,S01EX01|NAME:GUANETHIDINE?getlink?https://www.ncbi.nlm.nih.gov/pccompound?term=GUANETHIDINE	3	0.76448	0.941063	1	1	FALSE
ATC:V08CA01|NAME:GADOPENTETIC_ACID?getlink?https://www.ncbi.nlm.nih.gov/pccompound?term=GADOPENTETIC_ACID	15	0.76513	0.941063	1	1	FALSE
ATC:M01AX02,M02AA17|NAME:NIFLUMIC_ACID?getlink?https://www.ncbi.nlm.nih.gov/pccompound?term=NIFLUMIC_ACID	26	0.76531	0.941063	1	1	FALSE
ATC:L01DC03|NAME:MITOMYCIN?getlink?https://www.ncbi.nlm.nih.gov/pccompound?term=MITOMYCIN	124	0.76612	0.941063	1	1	FALSE
ATC:C05AD02,D04AB06,N01BA03,S01HA03|NAME:TETRACAINE?getlink?https://www.ncbi.nlm.nih.gov/pccompound?term=TETRACAINE	13	0.7662	0.941063	1	1	FALSE
ATC:C01BA04|NAME:SPARTEINE?getlink?https://www.ncbi.nlm.nih.gov/pccompound?term=SPARTEINE	4	0.76766	0.941063	1	1	FALSE
ATC:C08CA06|NAME:NIMODIPINE?getlink?https://www.ncbi.nlm.nih.gov/pccompound?term=NIMODIPINE	27	0.76808	0.941063	1	1	FALSE
ATC:L02BA02|NAME:TOREMIFENE?getlink?https://www.ncbi.nlm.nih.gov/pccompound?term=TOREMIFENE	3	0.76899	0.941063	1	1	FALSE
ATC:C08CA07|NAME:NISOLDIPINE?getlink?https://www.ncbi.nlm.nih.gov/pccompound?term=NISOLDIPINE	17	0.76931	0.941063	1	1	FALSE
ATC:N01AH01,N02AB03|NAME:FENTANYL?getlink?https://www.ncbi.nlm.nih.gov/pccompound?term=FENTANYL	9	0.76993	0.941063	1	1	FALSE
ATC:D08AX07|NAME:SODIUM_HYPOCHLORITE?getlink?https://www.ncbi.nlm.nih.gov/pccompound?term=SODIUM_HYPOCHLORITE	2	0.77062	0.941063	1	1	FALSE
ATC:M01AG04,M02AA18|NAME:MECLOFENAMIC_ACID?getlink?https://www.ncbi.nlm.nih.gov/pccompound?term=MECLOFENAMIC_ACID	11	0.77102	0.941063	1	1	FALSE
ATC:A16AX06|NAME:MIGLUSTAT?getlink?https://www.ncbi.nlm.nih.gov/pccompound?term=MIGLUSTAT	4	0.77122	0.941063	1	1	FALSE
ATC:C02AC05|NAME:MOXONIDINE?getlink?https://www.ncbi.nlm.nih.gov/pccompound?term=MOXONIDINE	6	0.77168	0.941063	1	1	FALSE
ATC:M04AA03|NAME:FEBUXOSTAT?getlink?https://www.ncbi.nlm.nih.gov/pccompound?term=FEBUXOSTAT	4	0.77274	0.941063	1	1	FALSE
ATC:J05AX01|NAME:MOROXYDINE?getlink?https://www.ncbi.nlm.nih.gov/pccompound?term=MOROXYDINE	18	0.77289	0.941063	1	1	FALSE
ATC:R01AA09|NAME:TRAMAZOLINE?getlink?https://www.ncbi.nlm.nih.gov/pccompound?term=TRAMAZOLINE;ATC:S01EA03|NAME:APRAATC:C02AC01,N02CX02,S01EA04|NAME:CLONIDINE?getlink?https://www.ncbi.nlm.nih.gov/pccompound?term=CLONIDINE?getlink?https://www.ncbi.nlm.nih.gov/pccompound?term=APRAATC:C02AC01,N02CX02,S01EA04|NAME:CLONIDINE?getlink?https://www.ncbi.nlm.nih.gov/pccompound?term=CLONIDINE	3	0.77437	0.941063	1	1	FALSE
ATC:A05BA08|NAME:GLYCYRRHIZIC_ACID?getlink?https://www.ncbi.nlm.nih.gov/pccompound?term=GLYCYRRHIZIC_ACID	2	0.77449	0.941063	1	1	FALSE
ATC:N04AA05|NAME:PROFENAMINE?getlink?https://www.ncbi.nlm.nih.gov/pccompound?term=PROFENAMINE	93	0.77464	0.941063	1	1	FALSE
ATC:M09AX03|NAME:ATALUREN?getlink?https://www.ncbi.nlm.nih.gov/pccompound?term=ATALUREN	4	0.77487	0.941063	1	1	FALSE
ATC:A06AD15|NAME:MACROGOL?getlink?https://www.ncbi.nlm.nih.gov/pccompound?term=MACROGOL	3	0.7753	0.941063	1	1	FALSE
ATC:C01EB16,G02CC01,M01AE01,M02AA13,R02AX02|NAME:IBUPROFEN?getlink?https://www.ncbi.nlm.nih.gov/pccompound?term=IBUPROFEN	85	0.77746	0.941063	1	1	FALSE
ATC:R05DB03|NAME:CLOBUTINOL?getlink?https://www.ncbi.nlm.nih.gov/pccompound?term=CLOBUTINOL	2	0.77827	0.941063	1	1	FALSE
NORATC:A01AD01,B02BC09,C01CA24,R01AA14,R03AA01,S01EA01|NAME:EPINEPHRINE?getlink?https://www.ncbi.nlm.nih.gov/pccompound?term=EPINEPHRINE	39	0.77837	0.941063	1	1	FALSE
ATC:J01FA09|NAME:CLARITHROMYCIN?getlink?https://www.ncbi.nlm.nih.gov/pccompound?term=CLARITHROMYCIN	10	0.7785	0.941063	1	1	FALSE
ATC:R03AB03,R03CB03|NAME:ORCIPRENALINE?getlink?https://www.ncbi.nlm.nih.gov/pccompound?term=ORCIPRENALINE	119	0.77916	0.941063	1	1	FALSE
ATC:J01XD02,P01AB02|NAME:TINIDAZOLE?getlink?https://www.ncbi.nlm.nih.gov/pccompound?term=TINIDAZOLE	14	0.77955	0.941063	1	1	FALSE
ATC:D01AE11|NAME:HALOPROGIN?getlink?https://www.ncbi.nlm.nih.gov/pccompound?term=HALOPROGIN	4	0.77989	0.941063	1	1	FALSE
ATC:C03BA11|NAME:INDAPAMIDE?getlink?https://www.ncbi.nlm.nih.gov/pccompound?term=INDAPAMIDE	17	0.77994	0.941063	1	1	FALSE
ATC:L01BC07|NAME:AZACITIDINE?getlink?https://www.ncbi.nlm.nih.gov/pccompound?term=AZACITIDINE	1216	0.77998	0.941063	1	1	FALSE
ATC:D04AA02,R06AC01|NAME:MEPYRAMINE?getlink?https://www.ncbi.nlm.nih.gov/pccompound?term=MEPYRAMINE	21	0.78014	0.941063	1	1	FALSE
ATC:C10AX10|NAME:ALIPOGENE_TIPARVOVEC?getlink?https://www.ncbi.nlm.nih.gov/pccompound?term=ALIPOGENE_TIPARVOVEC	2	0.78117	0.941063	1	1	FALSE
ATC:N01AX14,N06AX27|NAME:ESATC:N01AX03|NAME:KETAMINE?getlink?https://www.ncbi.nlm.nih.gov/pccompound?term=KETAMINE?getlink?https://www.ncbi.nlm.nih.gov/pccompound?term=ESATC:N01AX03|NAME:KETAMINE?getlink?https://www.ncbi.nlm.nih.gov/pccompound?term=KETAMINE	7	0.78138	0.941063	1	1	FALSE
ATC:A10BF03|NAME:VOGLIBOSE?getlink?https://www.ncbi.nlm.nih.gov/pccompound?term=VOGLIBOSE	3	0.78225	0.941063	1	1	FALSE
ATC:M01AB02|NAME:SULINDAC?getlink?https://www.ncbi.nlm.nih.gov/pccompound?term=SULINDAC	212	0.78273	0.941063	1	1	FALSE
ATC:P02CE01|NAME:LEVAMISOLE?getlink?https://www.ncbi.nlm.nih.gov/pccompound?term=LEVAMISOLE	14	0.78345	0.941063	1	1	FALSE
ATC:P03BA03|NAME:DECAMETHRIN?getlink?https://www.ncbi.nlm.nih.gov/pccompound?term=DECAMETHRIN	23	0.78356	0.941063	1	1	FALSE
ATC:H01CB05|NAME:PASIREOTIDE?getlink?https://www.ncbi.nlm.nih.gov/pccompound?term=PASIREOTIDE	9	0.78474	0.941063	1	1	FALSE
ATC:V03AB32|NAME:GLUTATHIONE?getlink?https://www.ncbi.nlm.nih.gov/pccompound?term=GLUTATHIONE	66	0.78644	0.941063	1	1	FALSE
ATC:A10BB03,V04CA01|NAME:TOLBUTAMIDE?getlink?https://www.ncbi.nlm.nih.gov/pccompound?term=TOLBUTAMIDE	36	0.7866	0.941063	1	1	FALSE
ATC:P01CX02|NAME:SURAMIN_SODIUM?getlink?https://www.ncbi.nlm.nih.gov/pccompound?term=SURAMIN_SODIUM	11	0.78669	0.941063	1	1	FALSE
METHYLATC:G02AB03|NAME:ERGOMETRINE?getlink?https://www.ncbi.nlm.nih.gov/pccompound?term=ERGOMETRINE	344	0.78682	0.941063	1	1	FALSE
ATC:A03AB06|NAME:OTILONIUM_BROMIDE?getlink?https://www.ncbi.nlm.nih.gov/pccompound?term=OTILONIUM_BROMIDE;ATC:A03AD30|NAME:MOXAVERINE?getlink?https://www.ncbi.nlm.nih.gov/pccompound?term=MOXAVERINE;ATC:N05AX10|NAME:MOSAPRAMINE?getlink?https://www.ncbi.nlm.nih.gov/pccompound?term=MOSAPRAMINE;ATC:N06AA15|NAME:BUTRIPTYLINE?getlink?https://www.ncbi.nlm.nih.gov/pccompound?term=BUTRIPTYLINE	2	0.78789	0.941063	1	1	FALSE
ATC:L01XE06|NAME:DASATINIB?getlink?https://www.ncbi.nlm.nih.gov/pccompound?term=DASATINIB	485	0.78813	0.941063	1	1	FALSE
ATC:G04CA02|NAME:TAMSULOSIN?getlink?https://www.ncbi.nlm.nih.gov/pccompound?term=TAMSULOSIN;ATC:G04CA04|NAME:SILODOSIN?getlink?https://www.ncbi.nlm.nih.gov/pccompound?term=SILODOSIN	3	0.78831	0.941063	1	1	FALSE
ATC:D06BB03,J05AB01,S01AD03|NAME:ACICLOVIR?getlink?https://www.ncbi.nlm.nih.gov/pccompound?term=ACICLOVIR	8	0.78908	0.941063	1	1	FALSE
ATC:C04AX17|NAME:VINBURNINE?getlink?https://www.ncbi.nlm.nih.gov/pccompound?term=VINBURNINE	26	0.79023	0.941063	1	1	FALSE
ATC:L04AA32|NAME:APREMILAST?getlink?https://www.ncbi.nlm.nih.gov/pccompound?term=APREMILAST	4	0.79124	0.941063	1	1	FALSE
ATC:H01CB02|NAME:OCTREOTIDE?getlink?https://www.ncbi.nlm.nih.gov/pccompound?term=OCTREOTIDE	21	0.79302	0.941063	1	1	FALSE
ATC:A11CC04,D05AX03|NAME:CALCITRIOL?getlink?https://www.ncbi.nlm.nih.gov/pccompound?term=CALCITRIOL	1842	0.79344	0.941063	1	1	FALSE
ATC:G04BE08|NAME:TADALAFIL?getlink?https://www.ncbi.nlm.nih.gov/pccompound?term=TADALAFIL	2	0.79371	0.941063	1	1	FALSE
ATC:D05AX01|NAME:FUMARIC_ACID?getlink?https://www.ncbi.nlm.nih.gov/pccompound?term=FUMARIC_ACID	2	0.79576	0.941063	1	1	FALSE
ATC:V04CE02|NAME:SULFOBROMOPHTHALEIN?getlink?https://www.ncbi.nlm.nih.gov/pccompound?term=SULFOBROMOPHTHALEIN	4	0.7977	0.941063	1	1	FALSE
ATC:M01AX01|NAME:NABUMETONE?getlink?https://www.ncbi.nlm.nih.gov/pccompound?term=NABUMETONE	13	0.79799	0.941063	1	1	FALSE
ATC:R01AA08,R01AB02,S01GA01|NAME:NAPHAZOLINE?getlink?https://www.ncbi.nlm.nih.gov/pccompound?term=NAPHAZOLINE	6	0.7984	0.941063	1	1	FALSE
OBETIATC:A05AA03|NAME:CHOLIC_ACID?getlink?https://www.ncbi.nlm.nih.gov/pccompound?term=CHOLIC_ACID	2	0.79878	0.941063	1	1	FALSE
ATC:A16AX01|NAME:THIOCTIC_ACID?getlink?https://www.ncbi.nlm.nih.gov/pccompound?term=THIOCTIC_ACID	28	0.8	0.941063	1	1	FALSE
ATC:R06AX26|NAME:FEXOFENADINE?getlink?https://www.ncbi.nlm.nih.gov/pccompound?term=FEXOFENADINE	3	0.80186	0.941063	1	1	FALSE
ATC:A02AC01,A12AA04|NAME:CALCIUM_CARBONATE?getlink?https://www.ncbi.nlm.nih.gov/pccompound?term=CALCIUM_CARBONATE	6	0.80192	0.941063	1	1	FALSE
ATC:C08CA08|NAME:NITRENDIPINE?getlink?https://www.ncbi.nlm.nih.gov/pccompound?term=NITRENDIPINE	20	0.80195	0.941063	1	1	FALSE
ATC:D11AX10,G04CB01|NAME:FINASTERIDE?getlink?https://www.ncbi.nlm.nih.gov/pccompound?term=FINASTERIDE	10	0.80265	0.941063	1	1	FALSE
ATC:A07BC02|NAME:KAOLIN?getlink?https://www.ncbi.nlm.nih.gov/pccompound?term=KAOLIN	2	0.80315	0.941063	1	1	FALSE
ATC:N06AX05|NAME:TRAZODONE?getlink?https://www.ncbi.nlm.nih.gov/pccompound?term=TRAZODONE	14	0.80402	0.941063	1	1	FALSE
ATC:D08AE04,D09AA06|NAME:TRICLOSAN?getlink?https://www.ncbi.nlm.nih.gov/pccompound?term=TRICLOSAN	49	0.80466	0.941063	1	1	FALSE
ATC:C02AB01|NAME:METHYLDOPA_(LEVOROTATORY)?getlink?https://www.ncbi.nlm.nih.gov/pccompound?term=METHYLDOPA_(LEVOROTATORY)	24	0.80497	0.941063	1	1	FALSE
ATC:A04AA01|NAME:ONDANSETRON?getlink?https://www.ncbi.nlm.nih.gov/pccompound?term=ONDANSETRON	6	0.80565	0.941063	1	1	FALSE
ATC:M01AH04|NAME:PARECOXIB?getlink?https://www.ncbi.nlm.nih.gov/pccompound?term=PARECOXIB	2	0.806	0.941063	1	1	FALSE
ATC:C01EB09|NAME:UBIDECARENONE?getlink?https://www.ncbi.nlm.nih.gov/pccompound?term=UBIDECARENONE	11	0.80644	0.941063	1	1	FALSE
ATC:C01CE03|NAME:ENOXIMONE?getlink?https://www.ncbi.nlm.nih.gov/pccompound?term=ENOXIMONE	5	0.80647	0.941063	1	1	FALSE
ATC:C08CA03|NAME:ISRADIPINE?getlink?https://www.ncbi.nlm.nih.gov/pccompound?term=ISRADIPINE	15	0.8067	0.941063	1	1	FALSE
ATC:B03BB01,V04CX02|NAME:FOLIC_ACID?getlink?https://www.ncbi.nlm.nih.gov/pccompound?term=FOLIC_ACID	36	0.80678	0.941063	1	1	FALSE
ATC:G03CA57|NAME:CONJUGATED_ESTROGENS?getlink?https://www.ncbi.nlm.nih.gov/pccompound?term=CONJUGATED_ESTROGENS	250	0.80681	0.941063	1	1	FALSE
ATC:P01BE02|NAME:ARTEMETHER?getlink?https://www.ncbi.nlm.nih.gov/pccompound?term=ARTEMETHER	2	0.80704	0.941063	1	1	FALSE
ATC:M02AB01,N01BX04|NAME:CAPSAICIN?getlink?https://www.ncbi.nlm.nih.gov/pccompound?term=CAPSAICIN	169	0.80846	0.941063	1	1	FALSE
ATC:G02AD01|NAME:DINOPROST?getlink?https://www.ncbi.nlm.nih.gov/pccompound?term=ATC:G02AD02|NAME:DINOPROSTONE?getlink?https://www.ncbi.nlm.nih.gov/pccompound?term=DINOPROSTONE	146	0.80885	0.941063	1	1	FALSE
ATC:B05CA01,D08AJ03,D09AA07,R02AA06|NAME:CETYLPYRIDINIUM?getlink?https://www.ncbi.nlm.nih.gov/pccompound?term=CETYLPYRIDINIUM	4	0.80948	0.941063	1	1	FALSE
ATC:J04AB05|NAME:RIFAPENTINE?getlink?https://www.ncbi.nlm.nih.gov/pccompound?term=RIFAPENTINE	3	0.8099	0.941063	1	1	FALSE
ATC:V03AB26|NAME:METHIONINE?getlink?https://www.ncbi.nlm.nih.gov/pccompound?term=METHIONINE	11	0.81089	0.941063	1	1	FALSE
ATC:B01AA03|NAME:WARFARIN?getlink?https://www.ncbi.nlm.nih.gov/pccompound?term=WARFARIN	10	0.81168	0.941063	1	1	FALSE
ATC:N06DA02|NAME:DONEPEZIL?getlink?https://www.ncbi.nlm.nih.gov/pccompound?term=DONEPEZIL	3	0.81169	0.941063	1	1	FALSE
ATC:A07AB03|NAME:SULFAGUANIDINE?getlink?https://www.ncbi.nlm.nih.gov/pccompound?term=SULFAGUANIDINE	1203	0.81205	0.941063	1	1	FALSE
ATC:J01MA13|NAME:TROVAFLOXACIN?getlink?https://www.ncbi.nlm.nih.gov/pccompound?term=TROVAFLOXACIN	8	0.81218	0.941063	1	1	FALSE
ATC:B05BC02,D02AE01|NAME:CARBAMIDE?getlink?https://www.ncbi.nlm.nih.gov/pccompound?term=CARBAMIDE	7	0.81222	0.941063	1	1	FALSE
ATC:C07AB08|NAME:CELIPROLOL?getlink?https://www.ncbi.nlm.nih.gov/pccompound?term=CELIPROLOL	5	0.81314	0.941063	1	1	FALSE
ATC:D03AX10|NAME:ENOXOLONE?getlink?https://www.ncbi.nlm.nih.gov/pccompound?term=ENOXOLONE	11	0.8143	0.941063	1	1	FALSE
ATC:C04AA01|NAME:ISOXSUPRINE?getlink?https://www.ncbi.nlm.nih.gov/pccompound?term=ISOXSUPRINE	62	0.81465	0.941063	1	1	FALSE
ATC:A06AD18,A06AG07,B05CX02,V04CC01|NAME:SORBITOL?getlink?https://www.ncbi.nlm.nih.gov/pccompound?term=SORBITOL	3	0.81549	0.941063	1	1	FALSE
ATC:D01AC08,G01AF11,J02AB02|NAME:KETOCONAZOLE?getlink?https://www.ncbi.nlm.nih.gov/pccompound?term=KETOCONAZOLE	103	0.81566	0.941063	1	1	FALSE
ATC:D08AC03,S01AX15|NAME:PROPAMIDINE?getlink?https://www.ncbi.nlm.nih.gov/pccompound?term=PROPAMIDINE	2	0.81578	0.941063	1	1	FALSE
ATC:L01BA01,L04AX03|NAME:METHOTREXATE?getlink?https://www.ncbi.nlm.nih.gov/pccompound?term=METHOTREXATE	495	0.81581	0.941063	1	1	FALSE
ATC:A08AX01|NAME:RIMONABANT?getlink?https://www.ncbi.nlm.nih.gov/pccompound?term=RIMONABANT	7	0.81631	0.941063	1	1	FALSE
ATC:C09CA07|NAME:TELMISARTAN?getlink?https://www.ncbi.nlm.nih.gov/pccompound?term=TELMISARTAN	29	0.81647	0.941063	1	1	FALSE
ATC:C03BA08|NAME:METOLAZONE?getlink?https://www.ncbi.nlm.nih.gov/pccompound?term=METOLAZONE	26	0.81676	0.941063	1	1	FALSE
ATC:N01BX02,R02AD04|NAME:DYCLONINE?getlink?https://www.ncbi.nlm.nih.gov/pccompound?term=DYCLONINE	23	0.81959	0.943356	1	1	FALSE
ATC:G04BX14|NAME:DAPOXETINE?getlink?https://www.ncbi.nlm.nih.gov/pccompound?term=DAPOXETINE	3	0.82081	0.943356	1	1	FALSE
ATC:L01AX04|NAME:DACARBAZINE?getlink?https://www.ncbi.nlm.nih.gov/pccompound?term=DACARBAZINE	18	0.82092	0.943356	1	1	FALSE
ATC:C09AA04|NAME:PERINDOPRIL?getlink?https://www.ncbi.nlm.nih.gov/pccompound?term=PERINDOPRIL	10	0.8215	0.943356	1	1	FALSE
PHYTOATC:B02BA02|NAME:MENADIONE?getlink?https://www.ncbi.nlm.nih.gov/pccompound?term=MENADIONE	4	0.823	0.943356	1	1	FALSE
ATC:B02AB01|NAME:APROTININ?getlink?https://www.ncbi.nlm.nih.gov/pccompound?term=APROTININ	2	0.82408	0.943356	1	1	FALSE
ATC:L01AA02|NAME:CHLORAMBUCIL?getlink?https://www.ncbi.nlm.nih.gov/pccompound?term=CHLORAMBUCIL	24	0.82415	0.943356	1	1	FALSE
ATC:A16AX10|NAME:ELIGLUSTAT?getlink?https://www.ncbi.nlm.nih.gov/pccompound?term=ELIGLUSTAT	2	0.82454	0.943356	1	1	FALSE
ATC:L01XX38|NAME:VORINOSTAT?getlink?https://www.ncbi.nlm.nih.gov/pccompound?term=VORINOSTAT	2333	0.82568	0.943356	1	1	FALSE
ATC:H02AB12,S01BA13|NAME:RIMEXOLONE?getlink?https://www.ncbi.nlm.nih.gov/pccompound?term=RIMEXOLONE	73	0.82579	0.943356	1	1	FALSE
ATC:M03AC02|NAME:GALLAMINE?getlink?https://www.ncbi.nlm.nih.gov/pccompound?term=GALLAMINE	2	0.82593	0.943356	1	1	FALSE
ATC:C01CA01|NAME:ETILEFRINE?getlink?https://www.ncbi.nlm.nih.gov/pccompound?term=ETILEFRINE	67	0.82674	0.943356	1	1	FALSE
ATC:D11AX02|NAME:GAMOLENIC_ACID?getlink?https://www.ncbi.nlm.nih.gov/pccompound?term=GAMOLENIC_ACID	45	0.82721	0.943356	1	1	FALSE
ATC:G03AC10|NAME:DROSPIRENONE?getlink?https://www.ncbi.nlm.nih.gov/pccompound?term=DROSPIRENONE	11	0.82726	0.943356	1	1	FALSE
ATC:R06AA01|NAME:BROMAZINE?getlink?https://www.ncbi.nlm.nih.gov/pccompound?term=BROMAZINE	3	0.82821	0.943746	1	1	FALSE
ATC:B02BA02|NAME:MENADIONE?getlink?https://www.ncbi.nlm.nih.gov/pccompound?term=MENADIONE	712	0.82941	0.94442	1	1	FALSE
ATC:L02BG06|NAME:EXEMESTANE?getlink?https://www.ncbi.nlm.nih.gov/pccompound?term=EXEMESTANE	37	0.83064	0.944879	1	1	FALSE
ATC:M01AX17,M02AA26|NAME:NIMESULIDE?getlink?https://www.ncbi.nlm.nih.gov/pccompound?term=NIMESULIDE	64	0.83138	0.944879	1	1	FALSE
ATC:V08AA01|NAME:DIATRIZOIC_ACID?getlink?https://www.ncbi.nlm.nih.gov/pccompound?term=DIATRIZOIC_ACID	3	0.83164	0.944879	1	1	FALSE
ATC:J05AF03|NAME:ZALCITABINE?getlink?https://www.ncbi.nlm.nih.gov/pccompound?term=ZALCITABINE	1415	0.83348	0.945892	1	1	FALSE
ATC:H02CA01|NAME:TRILOSTANE?getlink?https://www.ncbi.nlm.nih.gov/pccompound?term=TRILOSTANE	4	0.83375	0.945892	1	1	FALSE
ATC:J01XX04|NAME:SPECTINOMYCIN?getlink?https://www.ncbi.nlm.nih.gov/pccompound?term=SPECTINOMYCIN	6	0.83436	0.945892	1	1	FALSE
ATC:C07AA17|NAME:BOATC:C07AA03|NAME:PINDOLOL?getlink?https://www.ncbi.nlm.nih.gov/pccompound?term=PINDOLOL?getlink?https://www.ncbi.nlm.nih.gov/pccompound?term=BOATC:C07AA03|NAME:PINDOLOL?getlink?https://www.ncbi.nlm.nih.gov/pccompound?term=PINDOLOL	3	0.83518	0.946131	1	1	FALSE
ATC:D04AA16,R06AB05|NAME:PHENIRAMINE?getlink?https://www.ncbi.nlm.nih.gov/pccompound?term=PHENIRAMINE	2	0.83586	0.946211	1	1	FALSE
ATC:N04BX02|NAME:ENTACAPONE?getlink?https://www.ncbi.nlm.nih.gov/pccompound?term=ENTACAPONE	4	0.839	0.947508	1	1	FALSE
ATC:J01MB06|NAME:CINOXACIN?getlink?https://www.ncbi.nlm.nih.gov/pccompound?term=CINOXACIN	18	0.83976	0.947508	1	1	FALSE
ATC:R03AC03,R03CC03|NAME:TERBUTALINE?getlink?https://www.ncbi.nlm.nih.gov/pccompound?term=TERBUTALINE	66	0.83988	0.947508	1	1	FALSE
ATC:A03AD01,G04BE02|NAME:PAPAVERINE?getlink?https://www.ncbi.nlm.nih.gov/pccompound?term=PAPAVERINE	105	0.83997	0.947508	1	1	FALSE
ATC:B01AC27|NAME:SELEXIPAG?getlink?https://www.ncbi.nlm.nih.gov/pccompound?term=SELEXIPAG	2	0.84039	0.947508	1	1	FALSE
ATC:R06AX09|NAME:AZATADINE?getlink?https://www.ncbi.nlm.nih.gov/pccompound?term=AZATADINE	2	0.84123	0.947508	1	1	FALSE
ATC:L01BC04|NAME:CARMOFUR?getlink?https://www.ncbi.nlm.nih.gov/pccompound?term=CARMOFUR	3	0.84137	0.947508	1	1	FALSE
ATC:J05AB06,S01AD09|NAME:GANCICLOVIR?getlink?https://www.ncbi.nlm.nih.gov/pccompound?term=GANCICLOVIR	11	0.84189	0.947508	1	1	FALSE
ATC:J05AB12|NAME:CIDOFOVIR?getlink?https://www.ncbi.nlm.nih.gov/pccompound?term=CIDOFOVIR	5	0.84372	0.948879	1	1	FALSE
ATC:A07EC02|NAME:MESALAZINE?getlink?https://www.ncbi.nlm.nih.gov/pccompound?term=MESALAZINE	119	0.8466	0.95078	1	1	FALSE
ATC:A02BC02|NAME:PANTOPRAZOLE?getlink?https://www.ncbi.nlm.nih.gov/pccompound?term=PANTOPRAZOLE	5	0.84729	0.95078	1	1	FALSE
ATC:D11AX11|NAME:HYDROQUINONE?getlink?https://www.ncbi.nlm.nih.gov/pccompound?term=HYDROQUINONE	143	0.84731	0.95078	1	1	FALSE
ATC:L01CA03|NAME:VINDESINE?getlink?https://www.ncbi.nlm.nih.gov/pccompound?term=VINDESINE	2	0.84803	0.95078	1	1	FALSE
ATC:L01CB01|NAME:ETOPOSIDE?getlink?https://www.ncbi.nlm.nih.gov/pccompound?term=ETOPOSIDE	440	0.84886	0.95078	1	1	FALSE
ATC:P01AX02|NAME:EMETINE?getlink?https://www.ncbi.nlm.nih.gov/pccompound?term=EMETINE	2048	0.85005	0.95078	1	1	FALSE
ATC:G03XC02|NAME:BAZEDOXIFENE?getlink?https://www.ncbi.nlm.nih.gov/pccompound?term=BAZEDOXIFENE	40	0.85222	0.95078	1	1	FALSE
ATC:C05CA03|NAME:DIOSMIN?getlink?https://www.ncbi.nlm.nih.gov/pccompound?term=DIOSMIN	4	0.85244	0.95078	1	1	FALSE
ATC:A10BH02|NAME:VILDAGLIPTIN?getlink?https://www.ncbi.nlm.nih.gov/pccompound?term=VILDAGLIPTIN;ATC:A10BH03|NAME:SAXAGLIPTIN?getlink?https://www.ncbi.nlm.nih.gov/pccompound?term=SAXAGLIPTIN	3	0.85249	0.95078	1	1	FALSE
ATC:J01DD02|NAME:CEFTAZIDIME?getlink?https://www.ncbi.nlm.nih.gov/pccompound?term=CEFTAZIDIME	5	0.85269	0.95078	1	1	FALSE
ATC:P03BX03|NAME:DIBUTYLPHTHALATE?getlink?https://www.ncbi.nlm.nih.gov/pccompound?term=DIBUTYLPHTHALATE	25	0.85285	0.95078	1	1	FALSE
ATC:C03XA01|NAME:TOLVAPTAN?getlink?https://www.ncbi.nlm.nih.gov/pccompound?term=TOLVAPTAN	4	0.8535	0.95078	1	1	FALSE
ATC:L04AA06|NAME:MYCOATC:C05BB05,D08AE03,N01BX03,R02AA19|NAME:PHENOL?getlink?https://www.ncbi.nlm.nih.gov/pccompound?term=PHENOLIC_ACID?getlink?https://www.ncbi.nlm.nih.gov/pccompound?term=MYCOATC:C05BB05,D08AE03,N01BX03,R02AA19|NAME:PHENOL?getlink?https://www.ncbi.nlm.nih.gov/pccompound?term=PHENOLIC_ACID	98	0.85412	0.95078	1	1	FALSE
ATC:L01XE02|NAME:GEFITINIB?getlink?https://www.ncbi.nlm.nih.gov/pccompound?term=GEFITINIB	160	0.85489	0.95078	1	1	FALSE
ATC:M01CC01|NAME:PENICILLAMINE?getlink?https://www.ncbi.nlm.nih.gov/pccompound?term=PENICILLAMINE	35	0.85566	0.95078	1	1	FALSE
ATC:C07AB05,S01ED02|NAME:BETAXOLOL?getlink?https://www.ncbi.nlm.nih.gov/pccompound?term=BETAXOLOL	3	0.85637	0.95078	1	1	FALSE
ATC:L01XE27|NAME:IBRUTINIB?getlink?https://www.ncbi.nlm.nih.gov/pccompound?term=IBRUTINIB	23	0.85638	0.95078	1	1	FALSE
ATC:A07AX03|NAME:NIFUROXAZIDE?getlink?https://www.ncbi.nlm.nih.gov/pccompound?term=NIFUROXAZIDE	62	0.85668	0.95078	1	1	FALSE
ATC:R06AX22|NAME:EBASTINE?getlink?https://www.ncbi.nlm.nih.gov/pccompound?term=EBASTINE	7	0.85705	0.95078	1	1	FALSE
ATC:C09CA06|NAME:CANDESARTAN?getlink?https://www.ncbi.nlm.nih.gov/pccompound?term=CANDESARTAN	15	0.85816	0.951332	1	1	FALSE
ATC:C10AB05|NAME:FENOFIBRATE?getlink?https://www.ncbi.nlm.nih.gov/pccompound?term=FENOFIBRATE	73	0.85915	0.951749	1	1	FALSE
ATC:A01AD07,R03DX01|NAME:AMLEXANOX?getlink?https://www.ncbi.nlm.nih.gov/pccompound?term=AMLEXANOX	14	0.86041	0.952465	1	1	FALSE
ATC:N05BA03|NAME:MEDAZEPAM?getlink?https://www.ncbi.nlm.nih.gov/pccompound?term=MEDAZEPAM	6	0.86291	0.953905	1	1	FALSE
ATC:N04BC02|NAME:PERGOLIDE?getlink?https://www.ncbi.nlm.nih.gov/pccompound?term=PERGOLIDE	640	0.86294	0.953905	1	1	FALSE
ATC:A05AA01|NAME:CHENODEOXYATC:A05AA03|NAME:CHOLIC_ACID?getlink?https://www.ncbi.nlm.nih.gov/pccompound?term=CHOLIC_ACID?getlink?https://www.ncbi.nlm.nih.gov/pccompound?term=CHENODEOXYATC:A05AA03|NAME:CHOLIC_ACID?getlink?https://www.ncbi.nlm.nih.gov/pccompound?term=CHOLIC_ACID	47	0.86369	0.954055	1	1	FALSE
ATC:H02AB10,S01BA03|NAME:CORTISONE?getlink?https://www.ncbi.nlm.nih.gov/pccompound?term=CORTISONE	8	0.86508	0.954171	1	1	FALSE
ATC:J05AP01|NAME:RIBAVIRIN?getlink?https://www.ncbi.nlm.nih.gov/pccompound?term=RIBAVIRIN	37	0.86518	0.954171	1	1	FALSE
ATC:A07EA04,C05AA05,D07AC01,D07XC01,H02AB01,R01AD06,R03BA04,S01BA06,S01CB04,S02BA07,S03BA03|NAME:BETAMETHASONE?getlink?https://www.ncbi.nlm.nih.gov/pccompound?term=BETAMETHASONE	38	0.86564	0.954171	1	1	FALSE
ATC:P01AX06|NAME:ATOVAQUONE?getlink?https://www.ncbi.nlm.nih.gov/pccompound?term=ATOVAQUONE	437	0.86678	0.95475	1	1	FALSE
ATC:L01AD06|NAME:NIMUSTINE?getlink?https://www.ncbi.nlm.nih.gov/pccompound?term=NIMUSTINE	12	0.87014	0.95755	1	1	FALSE
ATC:C01CA11|NAME:MEPHENTERMINE?getlink?https://www.ncbi.nlm.nih.gov/pccompound?term=MEPHENTERMINE	111	0.87083	0.95755	1	1	FALSE
ATC:G03BA03|NAME:TESTOSTERONE?getlink?https://www.ncbi.nlm.nih.gov/pccompound?term=TESTOSTERONE	1158	0.87137	0.95755	1	1	FALSE
ATC:C01BD07|NAME:DRONEDARONE?getlink?https://www.ncbi.nlm.nih.gov/pccompound?term=DRONEDARONE	6	0.87179	0.95755	1	1	FALSE
ATC:A07AA11,D06AX11|NAME:RIFAXIMIN?getlink?https://www.ncbi.nlm.nih.gov/pccompound?term=RIFAXIMIN	14	0.87361	0.957735	1	1	FALSE
TALATC:J01CA01,S01AA19|NAME:AMPICILLIN?getlink?https://www.ncbi.nlm.nih.gov/pccompound?term=AMPICILLIN	3	0.87375	0.957735	1	1	FALSE
ATC:C09AA07|NAME:BENAZEPRIL?getlink?https://www.ncbi.nlm.nih.gov/pccompound?term=BENAZEPRIL	10	0.87381	0.957735	1	1	FALSE
ATC:C10AA06|NAME:CERIVASTATIN?getlink?https://www.ncbi.nlm.nih.gov/pccompound?term=CERIVASTATIN	19	0.87726	0.959535	1	1	FALSE
ATC:J01CF02|NAME:CLOXACILLIN?getlink?https://www.ncbi.nlm.nih.gov/pccompound?term=CLOXACILLIN	2	0.87781	0.959535	1	1	FALSE
ATC:A03AX12|NAME:PHLOROGLUCINOL?getlink?https://www.ncbi.nlm.nih.gov/pccompound?term=PHLOROGLUCINOL	3	0.87811	0.959535	1	1	FALSE
ATC:N05CD02|NAME:NITRAZEPAM?getlink?https://www.ncbi.nlm.nih.gov/pccompound?term=NITRAZEPAM	11	0.87893	0.959535	1	1	FALSE
ATC:A10BG03|NAME:PIOGLITAZONE?getlink?https://www.ncbi.nlm.nih.gov/pccompound?term=PIOGLITAZONE	162	0.87911	0.959535	1	1	FALSE
ATC:A01AB02,D08AX01,D11AX25,S02AA06|NAME:HYDROGEN_PEROXIDE?getlink?https://www.ncbi.nlm.nih.gov/pccompound?term=HYDROGEN_PEROXIDE	898	0.87965	0.959535	1	1	FALSE
ATC:B02BX05|NAME:ELTROMBOPAG?getlink?https://www.ncbi.nlm.nih.gov/pccompound?term=ELTROMBOPAG	2	0.87978	0.959535	1	1	FALSE
ATC:L01XX03|NAME:ALTRETAMINE?getlink?https://www.ncbi.nlm.nih.gov/pccompound?term=ALTRETAMINE	18	0.8814	0.960043	1	1	FALSE
ATC:V08AB03|NAME:IOXAGLIC_ACID?getlink?https://www.ncbi.nlm.nih.gov/pccompound?term=IOXAGLIC_ACID	12	0.88273	0.960043	1	1	FALSE
ATC:P03AA05|NAME:THIRAM?getlink?https://www.ncbi.nlm.nih.gov/pccompound?term=THIRAM	63	0.88318	0.960043	1	1	FALSE
HYDROATC:H02AB10,S01BA03|NAME:CORTISONE?getlink?https://www.ncbi.nlm.nih.gov/pccompound?term=CORTISONE	94	0.88372	0.960043	1	1	FALSE
ATC:G02CA03,R03AC04,R03CC04|NAME:FENOTEROL?getlink?https://www.ncbi.nlm.nih.gov/pccompound?term=FENOTEROL	149	0.8845	0.960043	1	1	FALSE
ATC:N02BA04|NAME:SODIUM_SALICYLATE?getlink?https://www.ncbi.nlm.nih.gov/pccompound?term=SODIUM_SALICYLATE	15	0.88462	0.960043	1	1	FALSE
ATC:M01AX22|NAME:MORNIFLUMATE?getlink?https://www.ncbi.nlm.nih.gov/pccompound?term=MORNIFLUMATE	2	0.88551	0.960043	1	1	FALSE
ATC:A02BC05|NAME:ESOMEPRAZOLE?getlink?https://www.ncbi.nlm.nih.gov/pccompound?term=ESOMEPRAZOLE	48	0.88592	0.960043	1	1	FALSE
ATC:C10AB01|NAME:CLOFIBRATE?getlink?https://www.ncbi.nlm.nih.gov/pccompound?term=CLOFIBRATE	52	0.88679	0.960043	1	1	FALSE
ATC:A11CC05|NAME:COLECALCIFEROL?getlink?https://www.ncbi.nlm.nih.gov/pccompound?term=COLECALCIFEROL	68	0.88699	0.960043	1	1	FALSE
ATC:A07EA06,D07AC09,R01AD05,R03BA02|NAME:BUATC:D07AB08,S01BA11|NAME:DESONIDE?getlink?https://www.ncbi.nlm.nih.gov/pccompound?term=DESONIDE?getlink?https://www.ncbi.nlm.nih.gov/pccompound?term=BUATC:D07AB08,S01BA11|NAME:DESONIDE?getlink?https://www.ncbi.nlm.nih.gov/pccompound?term=DESONIDE	79	0.88705	0.960043	1	1	FALSE
ATC:N07XX07|NAME:FAMPRIDINE?getlink?https://www.ncbi.nlm.nih.gov/pccompound?term=FAMPRIDINE	46	0.89231	0.964848	1	1	FALSE
ATC:C04AX10,G04BE06|NAME:MOXISYLYTE?getlink?https://www.ncbi.nlm.nih.gov/pccompound?term=MOXISYLYTE	9	0.89302	0.964848	1	1	FALSE
ATC:J04AB04|NAME:RIFABUTIN?getlink?https://www.ncbi.nlm.nih.gov/pccompound?term=RIFABUTIN	513	0.89363	0.964848	1	1	FALSE
ATC:G02CA01|NAME:RITODRINE?getlink?https://www.ncbi.nlm.nih.gov/pccompound?term=RITODRINE	64	0.89416	0.964848	1	1	FALSE
ATC:N05AA04|NAME:ACEATC:N05AA03|NAME:PROMAZINE?getlink?https://www.ncbi.nlm.nih.gov/pccompound?term=PROMAZINE?getlink?https://www.ncbi.nlm.nih.gov/pccompound?term=ACEATC:N05AA03|NAME:PROMAZINE?getlink?https://www.ncbi.nlm.nih.gov/pccompound?term=PROMAZINE	31	0.89499	0.964848	1	1	FALSE
ATC:V08AC06|NAME:IOPANOIC_ACID?getlink?https://www.ncbi.nlm.nih.gov/pccompound?term=IOPANOIC_ACID	12	0.89522	0.964848	1	1	FALSE
ATC:M01CB04|NAME:AUROTHIOGLUCOSE?getlink?https://www.ncbi.nlm.nih.gov/pccompound?term=AUROTHIOGLUCOSE	6	0.89588	0.964889	1	1	FALSE
ATC:C10AC02|NAME:COLESTIPOL?getlink?https://www.ncbi.nlm.nih.gov/pccompound?term=COLESTIPOL	5	0.89786	0.966351	1	1	FALSE
ATC:C10AB04|NAME:GEMFIBROZIL?getlink?https://www.ncbi.nlm.nih.gov/pccompound?term=GEMFIBROZIL	24	0.89869	0.966418	1	1	FALSE
ATC:L01DA01|NAME:DACTINOMYCIN?getlink?https://www.ncbi.nlm.nih.gov/pccompound?term=DACTINOMYCIN	14	0.89977	0.966418	1	1	FALSE
ATC:M01AH05|NAME:ETORICOXIB?getlink?https://www.ncbi.nlm.nih.gov/pccompound?term=ETORICOXIB	8	0.89979	0.966418	1	1	FALSE
ATC:A03AX08|NAME:ALVERINE?getlink?https://www.ncbi.nlm.nih.gov/pccompound?term=ALVERINE	4	0.90079	0.966823	1	1	FALSE
ATC:C01EA01,G04BE01|NAME:ALPROSTADIL?getlink?https://www.ncbi.nlm.nih.gov/pccompound?term=ALPROSTADIL	907	0.90236	0.967049	1	1	FALSE
ATC:A12CA01,B05CB01,B05XA03|NAME:SODIUM_CHLORIDE__HYPERTONIC?getlink?https://www.ncbi.nlm.nih.gov/pccompound?term=SODIUM_CHLORIDE__HYPERTONIC	10	0.90242	0.967049	1	1	FALSE
ATC:A11HA06|NAME:PYRIDOXAL_PHOSPHATE?getlink?https://www.ncbi.nlm.nih.gov/pccompound?term=PYRIDOXAL_PHOSPHATE	3	0.90287	0.967049	1	1	FALSE
ATC:M01AC01,M02AA07,S01BC06|NAME:PIROXICAM?getlink?https://www.ncbi.nlm.nih.gov/pccompound?term=PIROXICAM	541	0.9045	0.967955	1	1	FALSE
ATC:V03AE08|NAME:FERRIC_CITRATE?getlink?https://www.ncbi.nlm.nih.gov/pccompound?term=FERRIC_CITRATE	11	0.90518	0.967955	1	1	FALSE
ATC:S01BC09|NAME:PRANOPROFEN?getlink?https://www.ncbi.nlm.nih.gov/pccompound?term=PRANOPROFEN	2	0.90606	0.967955	1	1	FALSE
ATC:B01AC16|NAME:EPTIFIBATIDE?getlink?https://www.ncbi.nlm.nih.gov/pccompound?term=EPTIFIBATIDE	6	0.90621	0.967955	1	1	FALSE
ATC:V04CC03|NAME:SINCALIDE?getlink?https://www.ncbi.nlm.nih.gov/pccompound?term=SINCALIDE	3	0.90856	0.968655	1	1	FALSE
ATC:P01BE05|NAME:ARTENIMOL?getlink?https://www.ncbi.nlm.nih.gov/pccompound?term=ARTENIMOL	18	0.90922	0.968655	1	1	FALSE
ATC:C10AA07|NAME:ROSUVASTATIN?getlink?https://www.ncbi.nlm.nih.gov/pccompound?term=ROSUVASTATIN	18	0.91024	0.968655	1	1	FALSE
ATC:C10AA02|NAME:LOVASTATIN?getlink?https://www.ncbi.nlm.nih.gov/pccompound?term=LOVASTATIN	81	0.91078	0.968655	1	1	FALSE
ATC:N02CA01|NAME:DIHYDROATC:N02CA02|NAME:ERGOTAMINE?getlink?https://www.ncbi.nlm.nih.gov/pccompound?term=ERGOTAMINE?getlink?https://www.ncbi.nlm.nih.gov/pccompound?term=DIHYDROATC:N02CA02|NAME:ERGOTAMINE?getlink?https://www.ncbi.nlm.nih.gov/pccompound?term=ERGOTAMINE	417	0.91101	0.968655	1	1	FALSE
ATC:C08CA01|NAME:AMLODIPINE?getlink?https://www.ncbi.nlm.nih.gov/pccompound?term=AMLODIPINE	29	0.91217	0.968655	1	1	FALSE
ATC:J01MA03|NAME:PEFLOXACIN?getlink?https://www.ncbi.nlm.nih.gov/pccompound?term=PEFLOXACIN;ATC:J01MA07,S01AE04|NAME:LOMEFLOXACIN?getlink?https://www.ncbi.nlm.nih.gov/pccompound?term=LOMEFLOXACIN;ATC:J01MA09|NAME:SPARFLOXACIN?getlink?https://www.ncbi.nlm.nih.gov/pccompound?term=SPARFLOXACIN;ATC:J01MA15|NAME:GEMIFLOXACIN?getlink?https://www.ncbi.nlm.nih.gov/pccompound?term=GEMIFLOXACIN;ATC:J01MB01|NAME:ROSOXACIN?getlink?https://www.ncbi.nlm.nih.gov/pccompound?term=ROSOXACIN;GARATC:J01MA04|NAME:ENOXACIN?getlink?https://www.ncbi.nlm.nih.gov/pccompound?term=ENOXACIN	2	0.91218	0.968655	1	1	FALSE
ATC:D08AL01|NAME:SILVER_NITRATE?getlink?https://www.ncbi.nlm.nih.gov/pccompound?term=SILVER_NITRATE	68	0.91281	0.968655	1	1	FALSE
ATC:A10BK02|NAME:CANAGLIFLOZIN?getlink?https://www.ncbi.nlm.nih.gov/pccompound?term=CANAGLIFLOZIN;ATC:A10BK03|NAME:EMPAGLIFLOZIN?getlink?https://www.ncbi.nlm.nih.gov/pccompound?term=EMPAGLIFLOZIN	2	0.91354	0.968655	1	1	FALSE
ATC:L01CA02|NAME:VINCRISTINE?getlink?https://www.ncbi.nlm.nih.gov/pccompound?term=VINCRISTINE	1013	0.91358	0.968655	1	1	FALSE
S-ATC:C07AB03|NAME:ATENOLOL?getlink?https://www.ncbi.nlm.nih.gov/pccompound?term=ATENOLOL	23	0.91479	0.968655	1	1	FALSE
ATC:D07AB10,S01BA10|NAME:ALCLOMETASONE?getlink?https://www.ncbi.nlm.nih.gov/pccompound?term=ALCLOMETASONE	43	0.91492	0.968655	1	1	FALSE
ATC:B01AC23|NAME:CILOSTAZOL?getlink?https://www.ncbi.nlm.nih.gov/pccompound?term=CILOSTAZOL	26	0.91498	0.968655	1	1	FALSE
ATC:L01BA05|NAME:PRALATREXATE?getlink?https://www.ncbi.nlm.nih.gov/pccompound?term=PRALATREXATE	7	0.91783	0.968777	1	1	FALSE
ATC:V03AB03|NAME:EDETATES?getlink?https://www.ncbi.nlm.nih.gov/pccompound?term=EDETATES	10	0.91795	0.968777	1	1	FALSE
ATC:L01XE05|NAME:SORAFENIB?getlink?https://www.ncbi.nlm.nih.gov/pccompound?term=SORAFENIB	111	0.91813	0.968777	1	1	FALSE
ATC:J01GB10|NAME:RIBOSTAMYCIN?getlink?https://www.ncbi.nlm.nih.gov/pccompound?term=RIBOSTAMYCIN	3	0.91847	0.968777	1	1	FALSE
ATC:A06AB03|NAME:DANTRON?getlink?https://www.ncbi.nlm.nih.gov/pccompound?term=DANTRON	27	0.9186	0.968777	1	1	FALSE
ATC:G03XB01|NAME:MIFEPRISTONE?getlink?https://www.ncbi.nlm.nih.gov/pccompound?term=MIFEPRISTONE	309	0.91884	0.968777	1	1	FALSE
ATC:A07EA07,D07AC15,R01AD01,R03BA01|NAME:BECLOMETASONE?getlink?https://www.ncbi.nlm.nih.gov/pccompound?term=BECLOMETASONE	104	0.92019	0.969542	1	1	FALSE
ATC:P01AX05|NAME:MEPACRINE?getlink?https://www.ncbi.nlm.nih.gov/pccompound?term=MEPACRINE	127	0.92405	0.971028	1	1	FALSE
ATC:A01AD01,B02BC09,C01CA24,R01AA14,R03AA01,S01EA01|NAME:EPINEPHRINE?getlink?https://www.ncbi.nlm.nih.gov/pccompound?term=EPINEPHRINE	36	0.92421	0.971028	1	1	FALSE
ATC:N07XX05|NAME:AMIATC:N07XX07|NAME:FAMPRIDINE?getlink?https://www.ncbi.nlm.nih.gov/pccompound?term=FAMPRIDINE?getlink?https://www.ncbi.nlm.nih.gov/pccompound?term=AMIATC:N07XX07|NAME:FAMPRIDINE?getlink?https://www.ncbi.nlm.nih.gov/pccompound?term=FAMPRIDINE	41	0.92467	0.971028	1	1	FALSE
ATC:B01AE06|NAME:BIVALIRUDIN?getlink?https://www.ncbi.nlm.nih.gov/pccompound?term=BIVALIRUDIN	6	0.92489	0.971028	1	1	FALSE
ATC:C10AX09|NAME:EZETIMIBE?getlink?https://www.ncbi.nlm.nih.gov/pccompound?term=EZETIMIBE	15	0.92593	0.971028	1	1	FALSE
ATC:L01XE18|NAME:RUXOLITINIB?getlink?https://www.ncbi.nlm.nih.gov/pccompound?term=RUXOLITINIB	9	0.9264	0.971028	1	1	FALSE
ATC:D11AX21,S01EA05|NAME:BRIMONIDINE?getlink?https://www.ncbi.nlm.nih.gov/pccompound?term=BRIMONIDINE	6	0.9268	0.971028	1	1	FALSE
ATC:C01BD06|NAME:TEDISAMIL?getlink?https://www.ncbi.nlm.nih.gov/pccompound?term=TEDISAMIL	41	0.92813	0.971028	1	1	FALSE
ATC:J01MB02|NAME:NALIDIXIC_ACID?getlink?https://www.ncbi.nlm.nih.gov/pccompound?term=NALIDIXIC_ACID	6	0.92821	0.971028	1	1	FALSE
ATC:R01AA06,R01AB03,S01GA02|NAME:TETRYZOLINE?getlink?https://www.ncbi.nlm.nih.gov/pccompound?term=TETRYZOLINE	236	0.9287	0.971028	1	1	FALSE
ATC:A03AD02|NAME:DROTAVERINE?getlink?https://www.ncbi.nlm.nih.gov/pccompound?term=DROTAVERINE	5	0.92907	0.971028	1	1	FALSE
ATC:J01MA12,S01AE05|NAME:LEVATC:J01MA01,S01AE01,S02AA16|NAME:OFLOXACIN?getlink?https://www.ncbi.nlm.nih.gov/pccompound?term=OFLOXACIN?getlink?https://www.ncbi.nlm.nih.gov/pccompound?term=LEVATC:J01MA01,S01AE01,S02AA16|NAME:OFLOXACIN?getlink?https://www.ncbi.nlm.nih.gov/pccompound?term=OFLOXACIN	3	0.92932	0.971028	1	1	FALSE
ATC:N06AF01|NAME:ISOCARBOXAZID?getlink?https://www.ncbi.nlm.nih.gov/pccompound?term=ISOCARBOXAZID	8	0.93017	0.971028	1	1	FALSE
ATC:R03DA04|NAME:THEOPHYLLINE?getlink?https://www.ncbi.nlm.nih.gov/pccompound?term=THEOPHYLLINE	454	0.93085	0.971028	1	1	FALSE
ATC:C10AA01|NAME:SIMVASTATIN?getlink?https://www.ncbi.nlm.nih.gov/pccompound?term=SIMVASTATIN	299	0.93222	0.971028	1	1	FALSE
ATC:V03AB20|NAME:COPPER_SULFATE?getlink?https://www.ncbi.nlm.nih.gov/pccompound?term=COPPER_SULFATE	5621	0.93285	0.971028	1	1	FALSE
ATC:L01DB09|NAME:VALRUBICIN?getlink?https://www.ncbi.nlm.nih.gov/pccompound?term=VALRUBICIN	7	0.93333	0.971028	1	1	FALSE
ATC:L02BG04|NAME:LETROZOLE?getlink?https://www.ncbi.nlm.nih.gov/pccompound?term=LETROZOLE	51	0.93376	0.971028	1	1	FALSE
ATC:A10BG01|NAME:TROGLITAZONE?getlink?https://www.ncbi.nlm.nih.gov/pccompound?term=TROGLITAZONE	689	0.9338	0.971028	1	1	FALSE
ATC:J05AE04|NAME:NELFINAVIR?getlink?https://www.ncbi.nlm.nih.gov/pccompound?term=NELFINAVIR	34	0.93458	0.971028	1	1	FALSE
ATC:J01FA15|NAME:TELITHROMYCIN?getlink?https://www.ncbi.nlm.nih.gov/pccompound?term=TELITHROMYCIN	2	0.93474	0.971028	1	1	FALSE
ATC:C07AB04|NAME:ACEBUTOLOL?getlink?https://www.ncbi.nlm.nih.gov/pccompound?term=ACEBUTOLOL	5	0.93594	0.971625	1	1	FALSE
ATC:L01AD01|NAME:CARMUSTINE?getlink?https://www.ncbi.nlm.nih.gov/pccompound?term=CARMUSTINE	452	0.93854	0.973509	1	1	FALSE
ATC:L02AE01|NAME:BUSERELIN?getlink?https://www.ncbi.nlm.nih.gov/pccompound?term=BUSERELIN	11	0.93901	0.973509	1	1	FALSE
ATC:A10BK01|NAME:DAPAGLIFLOZIN?getlink?https://www.ncbi.nlm.nih.gov/pccompound?term=DAPAGLIFLOZIN	4	0.94105	0.974058	1	1	FALSE
ATC:P02DA01|NAME:NICLOSAMIDE?getlink?https://www.ncbi.nlm.nih.gov/pccompound?term=NICLOSAMIDE	763	0.94141	0.974058	1	1	FALSE
ATC:A08AA02|NAME:FENFLURAMINE?getlink?https://www.ncbi.nlm.nih.gov/pccompound?term=FENFLURAMINE	14	0.94193	0.974058	1	1	FALSE
ATC:R07AX01|NAME:NITRIC_OXIDE?getlink?https://www.ncbi.nlm.nih.gov/pccompound?term=NITRIC_OXIDE	66	0.94205	0.974058	1	1	FALSE
ATC:S01AX02|NAME:SILVER_COMPOUNDS?getlink?https://www.ncbi.nlm.nih.gov/pccompound?term=SILVER_COMPOUNDS	62	0.94609	0.977584	1	1	FALSE
ATC:A10BB08|NAME:GLIQUIDONE?getlink?https://www.ncbi.nlm.nih.gov/pccompound?term=GLIQUIDONE	10	0.94701	0.977884	1	1	FALSE
ATC:J01MA08|NAME:FLEROXACIN?getlink?https://www.ncbi.nlm.nih.gov/pccompound?term=FLEROXACIN	3	0.94949	0.979793	1	1	FALSE
ATC:N05BA22|NAME:CLOXAZOLAM?getlink?https://www.ncbi.nlm.nih.gov/pccompound?term=CLOXAZOLAM	4	0.95658	0.985453	1	1	FALSE
ATC:M01AB04|NAME:ZOMEPIRAC?getlink?https://www.ncbi.nlm.nih.gov/pccompound?term=ZOMEPIRAC	4	0.95742	0.985453	1	1	FALSE
ATC:B06AC03|NAME:ECALLANTIDE?getlink?https://www.ncbi.nlm.nih.gov/pccompound?term=ECALLANTIDE	2	0.95785	0.985453	1	1	FALSE
ATC:B01AX05|NAME:FONDAPARINUX?getlink?https://www.ncbi.nlm.nih.gov/pccompound?term=FONDAPARINUX	2	0.95878	0.985453	1	1	FALSE
ATC:C03CC01|NAME:ETACRYNIC_ACID?getlink?https://www.ncbi.nlm.nih.gov/pccompound?term=ETACRYNIC_ACID	179	0.95935	0.985453	1	1	FALSE
ATC:J05AE05|NAME:AMPRENAVIR?getlink?https://www.ncbi.nlm.nih.gov/pccompound?term=AMPRENAVIR	6	0.9595	0.985453	1	1	FALSE
ATC:L01BB02|NAME:MERCAPTOPURINE?getlink?https://www.ncbi.nlm.nih.gov/pccompound?term=MERCAPTOPURINE	36	0.95978	0.985453	1	1	FALSE
ATC:C01DX18|NAME:LINSIDOMINE?getlink?https://www.ncbi.nlm.nih.gov/pccompound?term=LINSIDOMINE	16	0.96056	0.985453	1	1	FALSE
ATC:L01BC05|NAME:GEMCITABINE?getlink?https://www.ncbi.nlm.nih.gov/pccompound?term=GEMCITABINE	193	0.96069	0.985453	1	1	FALSE
ATC:J05AF06|NAME:ABACAVIR?getlink?https://www.ncbi.nlm.nih.gov/pccompound?term=ABACAVIR	7	0.96191	0.985566	1	1	FALSE
ATC:R05CB01,S01XA08,V03AB23|NAME:ACETYLCYSTEINE?getlink?https://www.ncbi.nlm.nih.gov/pccompound?term=ACETYLCYSTEINE	251	0.96207	0.985566	1	1	FALSE
ATC:D07AD02|NAME:HALCINONIDE?getlink?https://www.ncbi.nlm.nih.gov/pccompound?term=HALCINONIDE	40	0.96422	0.986348	1	1	FALSE
ATC:D08AX04|NAME:TOSYLCHLORAMIDE_SODIUM?getlink?https://www.ncbi.nlm.nih.gov/pccompound?term=TOSYLCHLORAMIDE_SODIUM	3	0.96449	0.986348	1	1	FALSE
ATC:B01AE04|NAME:MELAGATRAN?getlink?https://www.ncbi.nlm.nih.gov/pccompound?term=MELAGATRAN	5	0.96474	0.986348	1	1	FALSE
ATC:L01XA02|NAME:CARBOPLATIN?getlink?https://www.ncbi.nlm.nih.gov/pccompound?term=CARBOPLATIN	17	0.96622	0.986766	1	1	FALSE
ATC:A10BB09|NAME:GLICLAZIDE?getlink?https://www.ncbi.nlm.nih.gov/pccompound?term=GLICLAZIDE	6	0.96642	0.986766	1	1	FALSE
METATC:N06BA01|NAME:AMFETAMINE?getlink?https://www.ncbi.nlm.nih.gov/pccompound?term=AMFETAMINE	35	0.96828	0.988012	1	1	FALSE
ATC:B02AA01|NAME:AMINOCAPROIC_ACID?getlink?https://www.ncbi.nlm.nih.gov/pccompound?term=AMINOCAPROIC_ACID	5	0.97054	0.988012	1	1	FALSE
ATC:L04AX07|NAME:DIMETHYL_FUMARATE?getlink?https://www.ncbi.nlm.nih.gov/pccompound?term=DIMETHYL_FUMARATE	4	0.97058	0.988012	1	1	FALSE
ATC:A10BG02|NAME:ROSIGLITAZONE?getlink?https://www.ncbi.nlm.nih.gov/pccompound?term=ROSIGLITAZONE	414	0.97118	0.988012	1	1	FALSE
ATC:J05AE02|NAME:INDINAVIR?getlink?https://www.ncbi.nlm.nih.gov/pccompound?term=INDINAVIR	8	0.97145	0.988012	1	1	FALSE
ATC:N06DX01|NAME:MEMANTINE?getlink?https://www.ncbi.nlm.nih.gov/pccompound?term=MEMANTINE	10	0.97146	0.988012	1	1	FALSE
ATC:D07AC17,R01AD08,R03BA05|NAME:FLUTICASONE?getlink?https://www.ncbi.nlm.nih.gov/pccompound?term=FLUTICASONE	96	0.97276	0.988049	1	1	FALSE
ATC:N01AB05|NAME:TRICHLOROETHYLENE?getlink?https://www.ncbi.nlm.nih.gov/pccompound?term=TRICHLOROETHYLENE	74	0.97277	0.988049	1	1	FALSE
ATC:V03AC02|NAME:DEFERIPRONE?getlink?https://www.ncbi.nlm.nih.gov/pccompound?term=DEFERIPRONE	6	0.97544	0.98958	1	1	FALSE
ATC:D01AE14,G01AX12|NAME:CICLOPIROX?getlink?https://www.ncbi.nlm.nih.gov/pccompound?term=CICLOPIROX	407	0.9759	0.98958	1	1	FALSE
ATC:C10AA05|NAME:ATORVASTATIN?getlink?https://www.ncbi.nlm.nih.gov/pccompound?term=ATORVASTATIN	3	0.97619	0.98958	1	1	FALSE
ATC:D11AH01,L04AD02|NAME:TACROLIMUS?getlink?https://www.ncbi.nlm.nih.gov/pccompound?term=TACROLIMUS	10	0.97709	0.989846	1	1	FALSE
ATC:G04BX16|NAME:TIOPRONIN?getlink?https://www.ncbi.nlm.nih.gov/pccompound?term=TIOPRONIN	6	0.97812	0.990002	1	1	FALSE
ATC:C10AB02|NAME:BEZAFIBRATE?getlink?https://www.ncbi.nlm.nih.gov/pccompound?term=BEZAFIBRATE	82	0.97852	0.990002	1	1	FALSE
ATC:C05CA01|NAME:RUTOSIDE?getlink?https://www.ncbi.nlm.nih.gov/pccompound?term=RUTOSIDE	25	0.9795	0.990348	1	1	FALSE
ATC:G01AD01|NAME:LACTIC_ACID?getlink?https://www.ncbi.nlm.nih.gov/pccompound?term=LACTIC_ACID	22	0.98069	0.990727	1	1	FALSE
ATC:A10BF02|NAME:MIGLITOL?getlink?https://www.ncbi.nlm.nih.gov/pccompound?term=MIGLITOL	12	0.98146	0.990727	1	1	FALSE
ATC:L01BA04|NAME:PEMETREXED?getlink?https://www.ncbi.nlm.nih.gov/pccompound?term=PEMETREXED	15	0.98179	0.990727	1	1	FALSE
ATC:A04AD11|NAME:NABILONE?getlink?https://www.ncbi.nlm.nih.gov/pccompound?term=NABILONE	2	0.98473	0.992464	1	1	FALSE
ATC:B01AB10|NAME:TINZAPARIN?getlink?https://www.ncbi.nlm.nih.gov/pccompound?term=TINZAPARIN	47	0.98479	0.992464	1	1	FALSE
ATC:N06BA01|NAME:AMFETAMINE?getlink?https://www.ncbi.nlm.nih.gov/pccompound?term=AMFETAMINE	25	0.98666	0.993511	1	1	FALSE
FLUATC:J01CF02|NAME:CLOXACILLIN?getlink?https://www.ncbi.nlm.nih.gov/pccompound?term=CLOXACILLIN	2	0.98772	0.993511	1	1	FALSE
ATC:A11CA02,D02BB01|NAME:BETACAROTENE?getlink?https://www.ncbi.nlm.nih.gov/pccompound?term=BETACAROTENE	91	0.98775	0.993511	1	1	FALSE
ATC:J05AE08|NAME:ATAZANAVIR?getlink?https://www.ncbi.nlm.nih.gov/pccompound?term=ATAZANAVIR	4	0.98989	0.994595	1	1	FALSE
ATC:D08AX05|NAME:ISOATC:D08AX03|NAME:PROPANOL?getlink?https://www.ncbi.nlm.nih.gov/pccompound?term=PROPANOL?getlink?https://www.ncbi.nlm.nih.gov/pccompound?term=ISOATC:D08AX03|NAME:PROPANOL?getlink?https://www.ncbi.nlm.nih.gov/pccompound?term=PROPANOL	27	0.99032	0.994595	1	1	FALSE
ATC:V03AB34|NAME:FOMEPIZOLE?getlink?https://www.ncbi.nlm.nih.gov/pccompound?term=FOMEPIZOLE	11	0.99075	0.994595	1	1	FALSE
ATC:L01BC02|NAME:FLUOROURACIL?getlink?https://www.ncbi.nlm.nih.gov/pccompound?term=FLUOROURACIL	746	0.99195	0.995156	1	1	FALSE
ATC:A07AA13,D06AX15,J04AB03,S01AA16,S02AA12|NAME:RIFAMYCIN?getlink?https://www.ncbi.nlm.nih.gov/pccompound?term=RIFAMYCIN	4	0.99706	0.998537	1	1	FALSE
ATC:L01DB04|NAME:ACLARUBICIN?getlink?https://www.ncbi.nlm.nih.gov/pccompound?term=ACLARUBICIN	7	0.99723	0.998537	1	1	FALSE
ATC:D10AE01|NAME:BENZOYL_PEROXIDE?getlink?https://www.ncbi.nlm.nih.gov/pccompound?term=BENZOYL_PEROXIDE	7	0.99725	0.998537	1	1	FALSE
ATC:C07AB03|NAME:ATENOLOL?getlink?https://www.ncbi.nlm.nih.gov/pccompound?term=ATENOLOL	34	0.99861	0.999254	1	1	FALSE
ATC:M01CC02|NAME:BUCILLAMINE?getlink?https://www.ncbi.nlm.nih.gov/pccompound?term=BUCILLAMINE	3	0.99969	0.99969	1	1	FALSE

### Sheet: ST16_disorder individual drugs
Table S16: Individual drugs enriched for gene associations with panic disorder
Name	N Genes	Comp P	q-value (BH-adj)	q-value (BY-adj)	p-value (BF-adj)	Significant
ATC:N05AB07|NAME:ACETOPHENAZINE?getlink?https://www.ncbi.nlm.nih.gov/pccompound?term=ACETOPHENAZINE	2	0.00047018	0.495033	1	0.729249	FALSE		BH = Benjamini-Hochberg (False Discovery Rate)
ATC:N05AB08|NAME:THIOPROPERAZINE?getlink?https://www.ncbi.nlm.nih.gov/pccompound?term=THIOPROPERAZINE;ATC:N05AC04|NAME:PIPOTIAZINE?getlink?https://www.ncbi.nlm.nih.gov/pccompound?term=PIPOTIAZINE	2	0.00063834	0.495033	1	0.990065	FALSE		BY = Benjamini-Yekutieli (False Discovery Rate)
ATC:N06AX19|NAME:GEPIRONE?getlink?https://www.ncbi.nlm.nih.gov/pccompound?term=GEPIRONE	2	0.0017276	0.76517	1	1	FALSE		BF = Bonferroni (Family-Wise Error Rate)
ATC:N05AL02|NAME:SULTOPRIDE?getlink?https://www.ncbi.nlm.nih.gov/pccompound?term=SULTOPRIDE	3	0.002764	0.76517	1	1	FALSE
ATC:J01DC05|NAME:CEFOTETAN?getlink?https://www.ncbi.nlm.nih.gov/pccompound?term=CEFOTETAN	6	0.002869	0.76517	1	1	FALSE
ATC:N05AD07|NAME:BENPERIDOL?getlink?https://www.ncbi.nlm.nih.gov/pccompound?term=BENPERIDOL	21	0.0034799	0.76517	1	1	FALSE
ATC:A04AD05|NAME:METOPIMAZINE?getlink?https://www.ncbi.nlm.nih.gov/pccompound?term=METOPIMAZINE	3	0.0035096	0.76517	1	1	FALSE
ATC:P01BE03|NAME:ARTESUNATE?getlink?https://www.ncbi.nlm.nih.gov/pccompound?term=ARTESUNATE	10	0.004713	0.76517	1	1	FALSE
ATC:A14AB02|NAME:ETHYLESTRENOL?getlink?https://www.ncbi.nlm.nih.gov/pccompound?term=ETHYLESTRENOL	5	0.0048491	0.76517	1	1	FALSE
ATC:N03AX12|NAME:GABAPENTIN?getlink?https://www.ncbi.nlm.nih.gov/pccompound?term=GABAPENTIN	38	0.0049334	0.76517	1	1	FALSE
ATC:N05AD06|NAME:BROMPERIDOL?getlink?https://www.ncbi.nlm.nih.gov/pccompound?term=BROMPERIDOL	8	0.0068828	0.850437	1	1	FALSE
ATC:A02BA04|NAME:NIZATIDINE?getlink?https://www.ncbi.nlm.nih.gov/pccompound?term=NIZATIDINE	3	0.0073283	0.850437	1	1	FALSE
ATC:D04AX01,N06AA12|NAME:DOXEPIN?getlink?https://www.ncbi.nlm.nih.gov/pccompound?term=DOXEPIN	25	0.007333	0.850437	1	1	FALSE
ATC:P01BE01|NAME:ARTEMISININ?getlink?https://www.ncbi.nlm.nih.gov/pccompound?term=ARTEMISININ	19	0.0085539	0.850437	1	1	FALSE
ATC:C01BC04|NAME:FLECAINIDE?getlink?https://www.ncbi.nlm.nih.gov/pccompound?term=FLECAINIDE	25	0.0093079	0.850437	1	1	FALSE
ATC:C01DX11|NAME:TRAPIDIL?getlink?https://www.ncbi.nlm.nih.gov/pccompound?term=TRAPIDIL	4	0.0094133	0.850437	1	1	FALSE
ATC:R01AD13,R03BA08|NAME:CICLESONIDE?getlink?https://www.ncbi.nlm.nih.gov/pccompound?term=CICLESONIDE	4	0.0096039	0.850437	1	1	FALSE
ATC:L01DA01|NAME:DACTINOMYCIN?getlink?https://www.ncbi.nlm.nih.gov/pccompound?term=DACTINOMYCIN	14	0.01051	0.850437	1	1	FALSE
ATC:C04AX20|NAME:BUFLOMEDIL?getlink?https://www.ncbi.nlm.nih.gov/pccompound?term=BUFLOMEDIL	185	0.013018	0.850437	1	1	FALSE
ATC:N02AX06|NAME:TAPENTADOL?getlink?https://www.ncbi.nlm.nih.gov/pccompound?term=TAPENTADOL	2	0.013847	0.850437	1	1	FALSE
ATC:H02AB15|NAME:MEATC:A07EA03,H02AB07|NAME:PREDNISONE?getlink?https://www.ncbi.nlm.nih.gov/pccompound?term=PREDNISONE?getlink?https://www.ncbi.nlm.nih.gov/pccompound?term=MEATC:A07EA03,H02AB07|NAME:PREDNISONE?getlink?https://www.ncbi.nlm.nih.gov/pccompound?term=PREDNISONE;HYDROATC:H02AB10,S01BA03|NAME:CORTISONE?getlink?https://www.ncbi.nlm.nih.gov/pccompound?term=CORTISONE_BUTEPRATE	2	0.01477	0.850437	1	1	FALSE
ATC:C03DA02|NAME:POTASSIUM_CANRENOATE?getlink?https://www.ncbi.nlm.nih.gov/pccompound?term=POTASSIUM_CANRENOATE	4	0.015259	0.850437	1	1	FALSE
ATC:G03DB06|NAME:CHLORMADINONE?getlink?https://www.ncbi.nlm.nih.gov/pccompound?term=CHLORMADINONE	3	0.016171	0.850437	1	1	FALSE
ATC:N05AX15|NAME:CARIPRAZINE?getlink?https://www.ncbi.nlm.nih.gov/pccompound?term=CARIPRAZINE	6	0.016328	0.850437	1	1	FALSE
ATC:R05CB06|NAME:AMBROXOL?getlink?https://www.ncbi.nlm.nih.gov/pccompound?term=AMBROXOL	734	0.016402	0.850437	1	1	FALSE
ATC:N02BE03|NAME:PHENACETIN?getlink?https://www.ncbi.nlm.nih.gov/pccompound?term=PHENACETIN	16	0.016497	0.850437	1	1	FALSE
ATC:M01AE11|NAME:TIAPROFENIC_ACID?getlink?https://www.ncbi.nlm.nih.gov/pccompound?term=TIAPROFENIC_ACID	17	0.016662	0.850437	1	1	FALSE
ATC:A10BH05|NAME:LINAGLIPTIN?getlink?https://www.ncbi.nlm.nih.gov/pccompound?term=LINAGLIPTIN	4	0.016787	0.850437	1	1	FALSE
ATC:J04BA01|NAME:CLOFAZIMINE?getlink?https://www.ncbi.nlm.nih.gov/pccompound?term=CLOFAZIMINE	25	0.017246	0.850437	1	1	FALSE
ATC:D07AC11|NAME:AMCINONIDE?getlink?https://www.ncbi.nlm.nih.gov/pccompound?term=AMCINONIDE	5	0.017249	0.850437	1	1	FALSE
ATC:J01DB07|NAME:CEFATRIZINE?getlink?https://www.ncbi.nlm.nih.gov/pccompound?term=CEFATRIZINE	2	0.017276	0.850437	1	1	FALSE
ATC:N05AD05|NAME:PIPAMPERONE?getlink?https://www.ncbi.nlm.nih.gov/pccompound?term=PIPAMPERONE	14	0.018294	0.850437	1	1	FALSE
ATC:L01CB02|NAME:TENIPOSIDE?getlink?https://www.ncbi.nlm.nih.gov/pccompound?term=TENIPOSIDE	16	0.019084	0.850437	1	1	FALSE
ATC:N05AA07|NAME:CHLORPROETHAZINE?getlink?https://www.ncbi.nlm.nih.gov/pccompound?term=CHLORPROETHAZINE;ATC:N05AD04|NAME:MOPERONE?getlink?https://www.ncbi.nlm.nih.gov/pccompound?term=MOPERONE	3	0.021684	0.850437	1	1	FALSE
ATC:D07AB03,D07XB01|NAME:FLUMETASONE?getlink?https://www.ncbi.nlm.nih.gov/pccompound?term=FLUMETASONE	55	0.023028	0.850437	1	1	FALSE
ATC:C02AA05|NAME:DESERPIDINE?getlink?https://www.ncbi.nlm.nih.gov/pccompound?term=DESERPIDINE	8	0.023066	0.850437	1	1	FALSE
ATC:G03CX01|NAME:TIBOLONE?getlink?https://www.ncbi.nlm.nih.gov/pccompound?term=TIBOLONE	12	0.02389	0.850437	1	1	FALSE
ATC:A03AB18|NAME:PRIFINIUM_BROMIDE?getlink?https://www.ncbi.nlm.nih.gov/pccompound?term=PRIFINIUM_BROMIDE	2	0.02569	0.850437	1	1	FALSE
ATC:N05AL05|NAME:AMISULPRIDE?getlink?https://www.ncbi.nlm.nih.gov/pccompound?term=AMISULPRIDE	19	0.027263	0.850437	1	1	FALSE
ATC:L01XE14|NAME:BOSUTINIB?getlink?https://www.ncbi.nlm.nih.gov/pccompound?term=BOSUTINIB	56	0.027303	0.850437	1	1	FALSE
ATC:N05AE02|NAME:MOLINDONE?getlink?https://www.ncbi.nlm.nih.gov/pccompound?term=MOLINDONE	9	0.027883	0.850437	1	1	FALSE
ATC:A04AD04|NAME:CHLOROBUTANOL?getlink?https://www.ncbi.nlm.nih.gov/pccompound?term=CHLOROBUTANOL	5	0.027902	0.850437	1	1	FALSE
ATC:D07AD01|NAME:CLOBETASOL?getlink?https://www.ncbi.nlm.nih.gov/pccompound?term=CLOBETASOL	39	0.028289	0.850437	1	1	FALSE
ATC:D07AB08,S01BA11|NAME:DESONIDE?getlink?https://www.ncbi.nlm.nih.gov/pccompound?term=DESONIDE	4	0.028711	0.850437	1	1	FALSE
ATC:J01BA02|NAME:THIAMPHENICOL?getlink?https://www.ncbi.nlm.nih.gov/pccompound?term=THIAMPHENICOL	2	0.030316	0.850437	1	1	FALSE
ATC:M01AE03,M02AA10|NAME:KETOPROFEN?getlink?https://www.ncbi.nlm.nih.gov/pccompound?term=KETOPROFEN	28	0.031172	0.850437	1	1	FALSE
ATC:L01XE13|NAME:AFATINIB?getlink?https://www.ncbi.nlm.nih.gov/pccompound?term=AFATINIB	4	0.031199	0.850437	1	1	FALSE
ATC:R06AA08|NAME:CARBINOXAMINE?getlink?https://www.ncbi.nlm.nih.gov/pccompound?term=CARBINOXAMINE	10	0.031215	0.850437	1	1	FALSE
ATC:M01AG01|NAME:MEFENAMIC_ACID?getlink?https://www.ncbi.nlm.nih.gov/pccompound?term=MEFENAMIC_ACID	21	0.031318	0.850437	1	1	FALSE
ATC:L01XX11|NAME:ESTRAMUSTINE?getlink?https://www.ncbi.nlm.nih.gov/pccompound?term=ESTRAMUSTINE	4	0.032011	0.850437	1	1	FALSE
ATC:N05AE03|NAME:SERTINDOLE?getlink?https://www.ncbi.nlm.nih.gov/pccompound?term=SERTINDOLE	26	0.032542	0.850437	1	1	FALSE
ATC:N03AX16|NAME:PREGABALIN?getlink?https://www.ncbi.nlm.nih.gov/pccompound?term=PREGABALIN	27	0.03262	0.850437	1	1	FALSE
ATC:L01XE27|NAME:IBRUTINIB?getlink?https://www.ncbi.nlm.nih.gov/pccompound?term=IBRUTINIB	23	0.032662	0.850437	1	1	FALSE
ATC:L02BB02|NAME:NILUTAMIDE?getlink?https://www.ncbi.nlm.nih.gov/pccompound?term=NILUTAMIDE	112	0.032723	0.850437	1	1	FALSE
ATC:L01XX46|NAME:OLAPARIB?getlink?https://www.ncbi.nlm.nih.gov/pccompound?term=OLAPARIB	4	0.033088	0.850437	1	1	FALSE
ATC:C01BD07|NAME:DRONEDARONE?getlink?https://www.ncbi.nlm.nih.gov/pccompound?term=DRONEDARONE	6	0.034145	0.850437	1	1	FALSE
ATC:M01AB17,M02AA09|NAME:BUFEXAMAC?getlink?https://www.ncbi.nlm.nih.gov/pccompound?term=BUFEXAMAC	12	0.035079	0.850437	1	1	FALSE
ATC:N05BB01|NAME:HYDROXYZINE?getlink?https://www.ncbi.nlm.nih.gov/pccompound?term=HYDROXYZINE	8	0.03596	0.850437	1	1	FALSE
ATC:G03DC01|NAME:ALLYLESTRENOL?getlink?https://www.ncbi.nlm.nih.gov/pccompound?term=ALLYLESTRENOL	4	0.036333	0.850437	1	1	FALSE
ATC:D08AA02|NAME:AMINOACRIDINE?getlink?https://www.ncbi.nlm.nih.gov/pccompound?term=AMINOACRIDINE	4	0.036812	0.850437	1	1	FALSE
ATC:N06AX01|NAME:OXITRIPTAN?getlink?https://www.ncbi.nlm.nih.gov/pccompound?term=OXITRIPTAN	10	0.037025	0.850437	1	1	FALSE
ATC:N05AX13|NAME:PALIPERIDONE?getlink?https://www.ncbi.nlm.nih.gov/pccompound?term=PALIPERIDONE	7	0.037348	0.850437	1	1	FALSE
ATC:G03CA07,G03CC04|NAME:ESTRONE?getlink?https://www.ncbi.nlm.nih.gov/pccompound?term=ESTRONE	55	0.03766	0.850437	1	1	FALSE
ATC:L01DB08|NAME:PIRARUBICIN?getlink?https://www.ncbi.nlm.nih.gov/pccompound?term=PIRARUBICIN	8	0.037833	0.850437	1	1	FALSE
ATC:D10AX01|NAME:ALUMINIUM_CHLORIDE?getlink?https://www.ncbi.nlm.nih.gov/pccompound?term=ALUMINIUM_CHLORIDE	7	0.038963	0.850437	1	1	FALSE
ATC:M05BA01|NAME:ETIDRONIC_ACID?getlink?https://www.ncbi.nlm.nih.gov/pccompound?term=ETIDRONIC_ACID	3	0.039394	0.850437	1	1	FALSE
ATC:M03BA02|NAME:CARISOPRODOL?getlink?https://www.ncbi.nlm.nih.gov/pccompound?term=CARISOPRODOL	10	0.039631	0.850437	1	1	FALSE
ATC:N01AA01|NAME:DIETHYL_ETHER?getlink?https://www.ncbi.nlm.nih.gov/pccompound?term=DIETHYL_ETHER	4	0.040467	0.850437	1	1	FALSE
ATC:P02BX04|NAME:TRICLABENDAZOLE?getlink?https://www.ncbi.nlm.nih.gov/pccompound?term=TRICLABENDAZOLE	2	0.041164	0.850437	1	1	FALSE
ATC:M05BX01|NAME:IPRIFLAVONE?getlink?https://www.ncbi.nlm.nih.gov/pccompound?term=IPRIFLAVONE	14	0.041778	0.850437	1	1	FALSE
ATC:N05AH06|NAME:CLOTIAPINE?getlink?https://www.ncbi.nlm.nih.gov/pccompound?term=CLOTIAPINE	11	0.041903	0.850437	1	1	FALSE
ATC:A07AX01,G01AC06,P01AA01|NAME:BRATC:A01AB07,D08AH03,G01AC30,R02AA14|NAME:OXYQUINOLINE?getlink?https://www.ncbi.nlm.nih.gov/pccompound?term=OXYQUINOLINE?getlink?https://www.ncbi.nlm.nih.gov/pccompound?term=BRATC:A01AB07,D08AH03,G01AC30,R02AA14|NAME:OXYQUINOLINE?getlink?https://www.ncbi.nlm.nih.gov/pccompound?term=OXYQUINOLINE	9	0.041907	0.850437	1	1	FALSE
ATC:G03BA01|NAME:FLUOXYMESTERONE?getlink?https://www.ncbi.nlm.nih.gov/pccompound?term=FLUOXYMESTERONE	3	0.043569	0.850437	1	1	FALSE
ATC:J01CA09|NAME:AZLOCILLIN?getlink?https://www.ncbi.nlm.nih.gov/pccompound?term=AZLOCILLIN	2	0.04398	0.850437	1	1	FALSE
ATC:H02AB13|NAME:DEFLAZACORT?getlink?https://www.ncbi.nlm.nih.gov/pccompound?term=DEFLAZACORT	3	0.044429	0.850437	1	1	FALSE
ATC:C01CA09|NAME:METARAMINOL?getlink?https://www.ncbi.nlm.nih.gov/pccompound?term=METARAMINOL	14	0.046428	0.850437	1	1	FALSE
ATC:N05AX11|NAME:ZOTEPINE?getlink?https://www.ncbi.nlm.nih.gov/pccompound?term=ZOTEPINE	34	0.047422	0.850437	1	1	FALSE
ATC:M03AB01|NAME:SUXAMETHONIUM?getlink?https://www.ncbi.nlm.nih.gov/pccompound?term=SUXAMETHONIUM	3	0.047554	0.850437	1	1	FALSE
ATC:S01FA04|NAME:CYCLOPENTOLATE?getlink?https://www.ncbi.nlm.nih.gov/pccompound?term=CYCLOPENTOLATE	8	0.048311	0.850437	1	1	FALSE
ATC:H01AA01|NAME:CORTICOTROPIN?getlink?https://www.ncbi.nlm.nih.gov/pccompound?term=CORTICOTROPIN	5	0.049735	0.850437	1	1	FALSE
ATC:N07AB01,S01EB02|NAME:CARBACHOL?getlink?https://www.ncbi.nlm.nih.gov/pccompound?term=CARBACHOL	45	0.050028	0.850437	1	1	FALSE
ATC:N05AL07|NAME:LEVOATC:N05AL01|NAME:SULPIRIDE?getlink?https://www.ncbi.nlm.nih.gov/pccompound?term=SULPIRIDE?getlink?https://www.ncbi.nlm.nih.gov/pccompound?term=LEVOATC:N05AL01|NAME:SULPIRIDE?getlink?https://www.ncbi.nlm.nih.gov/pccompound?term=SULPIRIDE	5	0.050643	0.850437	1	1	FALSE
ATC:C05AA10,D07AC04,S01BA15,S02BA08|NAME:FLUOCINOLONE_ACETONIDE?getlink?https://www.ncbi.nlm.nih.gov/pccompound?term=FLUOCINOLONE_ACETONIDE	5	0.051153	0.850437	1	1	FALSE
ATC:H03BX01|NAME:DIIODOTYROSINE?getlink?https://www.ncbi.nlm.nih.gov/pccompound?term=DIIODOTYROSINE	4	0.051561	0.850437	1	1	FALSE
ATC:L01AC03|NAME:CARBOQUONE?getlink?https://www.ncbi.nlm.nih.gov/pccompound?term=CARBOQUONE	7	0.051695	0.850437	1	1	FALSE
ATC:R06AX13|NAME:LORATADINE?getlink?https://www.ncbi.nlm.nih.gov/pccompound?term=LORATADINE	31	0.051871	0.850437	1	1	FALSE
ATC:N06AX24|NAME:VILAZODONE?getlink?https://www.ncbi.nlm.nih.gov/pccompound?term=VILAZODONE	6	0.052917	0.850437	1	1	FALSE
ATC:N06BA13|NAME:ARATC:N06BA07|NAME:MODAFINIL?getlink?https://www.ncbi.nlm.nih.gov/pccompound?term=MODAFINIL?getlink?https://www.ncbi.nlm.nih.gov/pccompound?term=ARATC:N06BA07|NAME:MODAFINIL?getlink?https://www.ncbi.nlm.nih.gov/pccompound?term=MODAFINIL	2	0.053967	0.850437	1	1	FALSE
ATC:D01AE18|NAME:TOLNAFTATE?getlink?https://www.ncbi.nlm.nih.gov/pccompound?term=TOLNAFTATE	460	0.05434	0.850437	1	1	FALSE
ATC:D07AC17,R01AD08,R03BA05|NAME:FLUTICASONE?getlink?https://www.ncbi.nlm.nih.gov/pccompound?term=ATC:R01AD12,R03BA09|NAME:FLUTICASONE_FUROATE?getlink?https://www.ncbi.nlm.nih.gov/pccompound?term=FLUTICASONE_FUROATE	3	0.054386	0.850437	1	1	FALSE
ATC:N02BE01|NAME:PARACETAMOL?getlink?https://www.ncbi.nlm.nih.gov/pccompound?term=PARACETAMOL	3925	0.054942	0.850437	1	1	FALSE
ATC:C03DA01|NAME:SPIRONOLACTONE?getlink?https://www.ncbi.nlm.nih.gov/pccompound?term=SPIRONOLACTONE	34	0.055267	0.850437	1	1	FALSE
ATC:C05BB04|NAME:SODIUM_TETRADECYL_SULFATE?getlink?https://www.ncbi.nlm.nih.gov/pccompound?term=SODIUM_TETRADECYL_SULFATE	2	0.055417	0.850437	1	1	FALSE
ATC:J01CA08|NAME:PIVMECILLINAM?getlink?https://www.ncbi.nlm.nih.gov/pccompound?term=PIVMECILLINAM	2	0.055784	0.850437	1	1	FALSE
ATC:C02KD01|NAME:KETANSERIN?getlink?https://www.ncbi.nlm.nih.gov/pccompound?term=KETANSERIN	71	0.055916	0.850437	1	1	FALSE
ATC:N05AA06|NAME:CYAMEMAZINE?getlink?https://www.ncbi.nlm.nih.gov/pccompound?term=CYAMEMAZINE	13	0.056913	0.850437	1	1	FALSE
ATC:A11HA02|NAME:PYRIDOXINE_(VIT_B6)?getlink?https://www.ncbi.nlm.nih.gov/pccompound?term=PYRIDOXINE_(VIT_B6)	3	0.058767	0.850437	1	1	FALSE
ATC:D10AX03|NAME:AZELAIC_ACID?getlink?https://www.ncbi.nlm.nih.gov/pccompound?term=AZELAIC_ACID	6	0.059836	0.850437	1	1	FALSE
ATC:B02AA01|NAME:AMINOCAPROIC_ACID?getlink?https://www.ncbi.nlm.nih.gov/pccompound?term=AMINOCAPROIC_ACID	5	0.060365	0.850437	1	1	FALSE
ATC:D02BB02|NAME:AFAMELANOTIDE?getlink?https://www.ncbi.nlm.nih.gov/pccompound?term=AFAMELANOTIDE	4	0.06042	0.850437	1	1	FALSE
ATC:C05AD04,D04AB02,N01BB06,S01HA06,S02DA04|NAME:CINCHOCAINE?getlink?https://www.ncbi.nlm.nih.gov/pccompound?term=CINCHOCAINE	42	0.060558	0.850437	1	1	FALSE
ATC:B01AX01|NAME:DEFIBROTIDE?getlink?https://www.ncbi.nlm.nih.gov/pccompound?term=DEFIBROTIDE	3	0.060933	0.850437	1	1	FALSE
ATC:N05AG03|NAME:PENFLURIDOL?getlink?https://www.ncbi.nlm.nih.gov/pccompound?term=PENFLURIDOL	26	0.061408	0.850437	1	1	FALSE
ATC:R06AX02|NAME:CYPROHEPTADINE?getlink?https://www.ncbi.nlm.nih.gov/pccompound?term=CYPROHEPTADINE	103	0.062453	0.850437	1	1	FALSE
ATC:G02CB03,N04BC06|NAME:CABERGOLINE?getlink?https://www.ncbi.nlm.nih.gov/pccompound?term=CABERGOLINE	18	0.063439	0.850437	1	1	FALSE
ATC:A08AA11|NAME:LORCASERIN?getlink?https://www.ncbi.nlm.nih.gov/pccompound?term=LORCASERIN	3	0.064569	0.850437	1	1	FALSE
ATC:N06AX16|NAME:VENLAFAXINE?getlink?https://www.ncbi.nlm.nih.gov/pccompound?term=VENLAFAXINE	34	0.064954	0.850437	1	1	FALSE
ATC:N05AH05|NAME:ASENAPINE?getlink?https://www.ncbi.nlm.nih.gov/pccompound?term=ASENAPINE	13	0.065772	0.850437	1	1	FALSE
ATC:L01XX01|NAME:AMSACRINE?getlink?https://www.ncbi.nlm.nih.gov/pccompound?term=AMSACRINE	20	0.066224	0.850437	1	1	FALSE
ATC:N05CC01|NAME:CHLORAL_HYDRATE?getlink?https://www.ncbi.nlm.nih.gov/pccompound?term=CHLORAL_HYDRATE	5	0.067961	0.850437	1	1	FALSE
ATC:C08CA10|NAME:NILVADIPINE?getlink?https://www.ncbi.nlm.nih.gov/pccompound?term=NILVADIPINE	4	0.068023	0.850437	1	1	FALSE
ATC:N06AA19|NAME:AMINEPTINE?getlink?https://www.ncbi.nlm.nih.gov/pccompound?term=AMINEPTINE	3	0.068539	0.850437	1	1	FALSE
ATC:L01XX07|NAME:LONIDAMINE?getlink?https://www.ncbi.nlm.nih.gov/pccompound?term=LONIDAMINE	11	0.069553	0.850437	1	1	FALSE
ATC:C01CA08,S01GA06|NAME:OXEDRINE?getlink?https://www.ncbi.nlm.nih.gov/pccompound?term=OXEDRINE	18	0.070127	0.850437	1	1	FALSE
ATC:N05AF01|NAME:FLUPENTIXOL?getlink?https://www.ncbi.nlm.nih.gov/pccompound?term=FLUPENTIXOL	73	0.070616	0.850437	1	1	FALSE
ATC:R06AA10|NAME:TRIMETHOBENZAMIDE?getlink?https://www.ncbi.nlm.nih.gov/pccompound?term=TRIMETHOBENZAMIDE	8	0.072321	0.850437	1	1	FALSE
ATC:G01AC01|NAME:DIIODOHYDRATC:A01AB07,D08AH03,G01AC30,R02AA14|NAME:OXYQUINOLINE?getlink?https://www.ncbi.nlm.nih.gov/pccompound?term=OXYQUINOLINE?getlink?https://www.ncbi.nlm.nih.gov/pccompound?term=DIIODOHYDRATC:A01AB07,D08AH03,G01AC30,R02AA14|NAME:OXYQUINOLINE?getlink?https://www.ncbi.nlm.nih.gov/pccompound?term=OXYQUINOLINE	11	0.072414	0.850437	1	1	FALSE
ATC:C04AX21|NAME:NAFTIDROFURYL?getlink?https://www.ncbi.nlm.nih.gov/pccompound?term=NAFTIDROFURYL	33	0.073349	0.850437	1	1	FALSE
ATC:A10BX02|NAME:REPAGLINIDE?getlink?https://www.ncbi.nlm.nih.gov/pccompound?term=REPAGLINIDE	24	0.073547	0.850437	1	1	FALSE
ATC:G03AC08|NAME:ETONOGESTREL?getlink?https://www.ncbi.nlm.nih.gov/pccompound?term=ETONOGESTREL;ATC:G03DA03|NAME:HYDROXYATC:G03DA04|NAME:PROGESTERONE?getlink?https://www.ncbi.nlm.nih.gov/pccompound?term=PROGESTERONE?getlink?https://www.ncbi.nlm.nih.gov/pccompound?term=HYDROXYATC:G03DA04|NAME:PROGESTERONE?getlink?https://www.ncbi.nlm.nih.gov/pccompound?term=PROGESTERONE	5	0.073828	0.850437	1	1	FALSE
ATC:R06AD03|NAME:THIETHYLPERAZINE?getlink?https://www.ncbi.nlm.nih.gov/pccompound?term=THIETHYLPERAZINE	22	0.074434	0.850437	1	1	FALSE
ATC:H02AB11|NAME:PREDNYLIDENE?getlink?https://www.ncbi.nlm.nih.gov/pccompound?term=PREDNYLIDENE	2	0.07475	0.850437	1	1	FALSE
ATC:A01AC01,C05AA12,D07AB09,D07XB02,H02AB08,R01AD11,R03BA06,S01BA05|NAME:TRIAMCINOLONE?getlink?https://www.ncbi.nlm.nih.gov/pccompound?term=TRIAMCINOLONE	34	0.075022	0.850437	1	1	FALSE
ATC:C01BD05|NAME:IBUTILIDE?getlink?https://www.ncbi.nlm.nih.gov/pccompound?term=IBUTILIDE	2	0.075211	0.850437	1	1	FALSE
ATC:M01AE10|NAME:INDOPROFEN?getlink?https://www.ncbi.nlm.nih.gov/pccompound?term=INDOPROFEN	28	0.075394	0.850437	1	1	FALSE
ATC:L01CA01|NAME:VINBLASTINE?getlink?https://www.ncbi.nlm.nih.gov/pccompound?term=VINBLASTINE	67	0.076358	0.850437	1	1	FALSE
ATC:J01MB05|NAME:OXOLINIC_ACID?getlink?https://www.ncbi.nlm.nih.gov/pccompound?term=OXOLINIC_ACID	82	0.076631	0.850437	1	1	FALSE
ATC:C02AB02|NAME:METHYLDOPA_(RACEMIC)?getlink?https://www.ncbi.nlm.nih.gov/pccompound?term=METHYLDOPA_(RACEMIC)	8	0.076764	0.850437	1	1	FALSE
ATC:M03BX03|NAME:PRIDINOL?getlink?https://www.ncbi.nlm.nih.gov/pccompound?term=PRIDINOL	9	0.077079	0.850437	1	1	FALSE
ATC:N01AX13|NAME:NITROUS_OXIDE?getlink?https://www.ncbi.nlm.nih.gov/pccompound?term=NITROUS_OXIDE	4	0.077282	0.850437	1	1	FALSE
ATC:D10AF02,J01FA01,S01AA17|NAME:ERYTHROMYCIN?getlink?https://www.ncbi.nlm.nih.gov/pccompound?term=ERYTHROMYCIN	27	0.077344	0.850437	1	1	FALSE
DIATC:C03BA07|NAME:CLOFENAMIDE?getlink?https://www.ncbi.nlm.nih.gov/pccompound?term=CLOFENAMIDE	29	0.078493	0.850437	1	1	FALSE
ATC:H03AA01|NAME:LEVOTHYROXINE_SODIUM?getlink?https://www.ncbi.nlm.nih.gov/pccompound?term=LEVOTHYROXINE_SODIUM	10	0.078701	0.850437	1	1	FALSE
OXYATC:M04AC02|NAME:CINCHOPHEN?getlink?https://www.ncbi.nlm.nih.gov/pccompound?term=CINCHOPHEN	2	0.078829	0.850437	1	1	FALSE
ATC:L01BC03|NAME:TEGAFUR?getlink?https://www.ncbi.nlm.nih.gov/pccompound?term=TEGAFUR	2	0.079155	0.850437	1	1	FALSE
ATC:N05AL04|NAME:REMOXIPRIDE?getlink?https://www.ncbi.nlm.nih.gov/pccompound?term=REMOXIPRIDE	10	0.080874	0.850437	1	1	FALSE
ATC:P01BC01|NAME:QUININE?getlink?https://www.ncbi.nlm.nih.gov/pccompound?term=QUININE	25	0.081126	0.850437	1	1	FALSE
ATC:A07EA03,H02AB07|NAME:PREDNISONE?getlink?https://www.ncbi.nlm.nih.gov/pccompound?term=PREDNISONE	28	0.081168	0.850437	1	1	FALSE
ATC:N02CA02|NAME:ERGOTAMINE?getlink?https://www.ncbi.nlm.nih.gov/pccompound?term=ERGOTAMINE	15	0.082123	0.850437	1	1	FALSE
ATC:L01DC02|NAME:PLICAMYCIN?getlink?https://www.ncbi.nlm.nih.gov/pccompound?term=PLICAMYCIN	8	0.082187	0.850437	1	1	FALSE
ATC:N04BC05|NAME:PRAMIPEXOLE?getlink?https://www.ncbi.nlm.nih.gov/pccompound?term=PRAMIPEXOLE	6	0.082729	0.850437	1	1	FALSE
ATC:N05BE01|NAME:BUSPIRONE?getlink?https://www.ncbi.nlm.nih.gov/pccompound?term=BUSPIRONE	12	0.082881	0.850437	1	1	FALSE
ATC:A01AB02,D08AX01,D11AX25,S02AA06|NAME:HYDROGEN_PEROXIDE?getlink?https://www.ncbi.nlm.nih.gov/pccompound?term=HYDROGEN_PEROXIDE	898	0.08291	0.850437	1	1	FALSE
ATC:C07AA06,S01ED01|NAME:TIMOLOL?getlink?https://www.ncbi.nlm.nih.gov/pccompound?term=TIMOLOL	10	0.08328	0.850437	1	1	FALSE
ATC:N06DA04|NAME:GALANTAMINE?getlink?https://www.ncbi.nlm.nih.gov/pccompound?term=GALANTAMINE	6	0.083343	0.850437	1	1	FALSE
ATC:P01BE02|NAME:ARTEMETHER?getlink?https://www.ncbi.nlm.nih.gov/pccompound?term=ARTEMETHER	2	0.08337	0.850437	1	1	FALSE
ATC:P01CX02|NAME:SURAMIN_SODIUM?getlink?https://www.ncbi.nlm.nih.gov/pccompound?term=SURAMIN_SODIUM	11	0.083374	0.850437	1	1	FALSE
ATC:L04AA31|NAME:TERIFLUNOMIDE?getlink?https://www.ncbi.nlm.nih.gov/pccompound?term=TERIFLUNOMIDE	17	0.0837	0.850437	1	1	FALSE
ATC:D11AX11|NAME:HYDROQUINONE?getlink?https://www.ncbi.nlm.nih.gov/pccompound?term=HYDROQUINONE	143	0.086279	0.850437	1	1	FALSE
ATC:N05AD01|NAME:HALOPERIDOL?getlink?https://www.ncbi.nlm.nih.gov/pccompound?term=HALOPERIDOL	56	0.087451	0.850437	1	1	FALSE
ATC:J01DD08|NAME:CEFIXIME?getlink?https://www.ncbi.nlm.nih.gov/pccompound?term=CEFIXIME	12	0.087573	0.850437	1	1	FALSE
ATC:J01XX07|NAME:NITROXOLINE?getlink?https://www.ncbi.nlm.nih.gov/pccompound?term=NITROXOLINE	22	0.088356	0.850437	1	1	FALSE
ATC:J04AK01|NAME:PYRAZINAMIDE?getlink?https://www.ncbi.nlm.nih.gov/pccompound?term=PYRAZINAMIDE	16	0.088672	0.850437	1	1	FALSE
ATC:C01DX21|NAME:SERELAXIN?getlink?https://www.ncbi.nlm.nih.gov/pccompound?term=SERELAXIN	2	0.088753	0.850437	1	1	FALSE
ATC:A14AB03|NAME:OXABOLONE_CIPIONATE?getlink?https://www.ncbi.nlm.nih.gov/pccompound?term=OXABOLONE_CIPIONATE;ATC:J01MA17|NAME:PRULIFLOXACIN?getlink?https://www.ncbi.nlm.nih.gov/pccompound?term=PRULIFLOXACIN;POLYATC:G03CA03|NAME:ESTRADIOL?getlink?https://www.ncbi.nlm.nih.gov/pccompound?term=ESTRADIOL_PHOSPHATE	2	0.091498	0.850437	1	1	FALSE
ATC:C03CA03|NAME:PIRETANIDE?getlink?https://www.ncbi.nlm.nih.gov/pccompound?term=PIRETANIDE	20	0.091528	0.850437	1	1	FALSE
ATC:D06AA03,G01AA07,J01AA06,S01AA04|NAME:OXYATC:A01AB13,D06AA04,J01AA07,S01AA09,S02AA08,S03AA02|NAME:TETRACYCLINE?getlink?https://www.ncbi.nlm.nih.gov/pccompound?term=TETRACYCLINE?getlink?https://www.ncbi.nlm.nih.gov/pccompound?term=OXYATC:A01AB13,D06AA04,J01AA07,S01AA09,S02AA08,S03AA02|NAME:TETRACYCLINE?getlink?https://www.ncbi.nlm.nih.gov/pccompound?term=TETRACYCLINE	28	0.092312	0.850437	1	1	FALSE
ATC:N07CA03|NAME:FLUNARIZINE?getlink?https://www.ncbi.nlm.nih.gov/pccompound?term=FLUNARIZINE	21	0.092328	0.850437	1	1	FALSE
ATC:R02AA13|NAME:ACRIFLAVINIUM_CHLORIDE?getlink?https://www.ncbi.nlm.nih.gov/pccompound?term=ACRIFLAVINIUM_CHLORIDE	25	0.092357	0.850437	1	1	FALSE
ATC:N05AH04|NAME:QUETIAPINE?getlink?https://www.ncbi.nlm.nih.gov/pccompound?term=QUETIAPINE	23	0.092407	0.850437	1	1	FALSE
ATC:L01CA05|NAME:VINFLUNINE?getlink?https://www.ncbi.nlm.nih.gov/pccompound?term=VINFLUNINE;ATC:L01CD04|NAME:CABAZITAXEL?getlink?https://www.ncbi.nlm.nih.gov/pccompound?term=CABAZITAXEL;ATC:L01DC04|NAME:IXABEPILONE?getlink?https://www.ncbi.nlm.nih.gov/pccompound?term=IXABEPILONE	16	0.092861	0.850437	1	1	FALSE
ATC:N06AB02|NAME:ZIMELDINE?getlink?https://www.ncbi.nlm.nih.gov/pccompound?term=ZIMELDINE	50	0.093032	0.850437	1	1	FALSE
ATC:B01AA07|NAME:ACENOCOUMAROL?getlink?https://www.ncbi.nlm.nih.gov/pccompound?term=ACENOCOUMAROL	2	0.093097	0.850437	1	1	FALSE
ATC:G04BE07,N04BC07|NAME:APOATC:N02AA01|NAME:MORPHINE?getlink?https://www.ncbi.nlm.nih.gov/pccompound?term=MORPHINE?getlink?https://www.ncbi.nlm.nih.gov/pccompound?term=APOATC:N02AA01|NAME:MORPHINE?getlink?https://www.ncbi.nlm.nih.gov/pccompound?term=MORPHINE	48	0.093782	0.850437	1	1	FALSE
ATC:N05AX16|NAME:BREXPIPRAZOLE?getlink?https://www.ncbi.nlm.nih.gov/pccompound?term=BREXPIPRAZOLE	5	0.093805	0.850437	1	1	FALSE
ATC:B06AC02|NAME:ICATIBANT?getlink?https://www.ncbi.nlm.nih.gov/pccompound?term=ICATIBANT	5	0.095469	0.850437	1	1	FALSE
ATC:P01AX04|NAME:PHANQUINONE?getlink?https://www.ncbi.nlm.nih.gov/pccompound?term=PHANQUINONE	4	0.095564	0.850437	1	1	FALSE
ATC:B03AA05|NAME:FERROUS_CHLORIDE?getlink?https://www.ncbi.nlm.nih.gov/pccompound?term=FERROUS_CHLORIDE	2	0.095955	0.850437	1	1	FALSE
ATC:G03BA02,G03EK01|NAME:METHYLATC:G03BA03|NAME:TESTOSTERONE?getlink?https://www.ncbi.nlm.nih.gov/pccompound?term=TESTOSTERONE?getlink?https://www.ncbi.nlm.nih.gov/pccompound?term=METHYLATC:G03BA03|NAME:TESTOSTERONE?getlink?https://www.ncbi.nlm.nih.gov/pccompound?term=TESTOSTERONE;ATC:G03XA02|NAME:GESTRINONE?getlink?https://www.ncbi.nlm.nih.gov/pccompound?term=GESTRINONE	5	0.096602	0.850437	1	1	FALSE
ATC:S01JA01|NAME:FLUORESCEIN?getlink?https://www.ncbi.nlm.nih.gov/pccompound?term=FLUORESCEIN	5	0.097568	0.850437	1	1	FALSE
ATC:D08AJ04,D11AC01|NAME:CETRIMIDE?getlink?https://www.ncbi.nlm.nih.gov/pccompound?term=CETRIMIDE	4	0.097618	0.850437	1	1	FALSE
ATC:L01BC08|NAME:DECITABINE?getlink?https://www.ncbi.nlm.nih.gov/pccompound?term=DECITABINE	797	0.098277	0.850437	1	1	FALSE
ATC:D11AX22,P02CF01|NAME:IVERMECTIN?getlink?https://www.ncbi.nlm.nih.gov/pccompound?term=IVERMECTIN	87	0.098691	0.850437	1	1	FALSE
ATC:N05BA19|NAME:ETIZOLAM?getlink?https://www.ncbi.nlm.nih.gov/pccompound?term=ETIZOLAM	2	0.098959	0.850437	1	1	FALSE
ATC:R06AX22|NAME:EBASTINE?getlink?https://www.ncbi.nlm.nih.gov/pccompound?term=EBASTINE	7	0.099087	0.850437	1	1	FALSE
ATC:R06AE04|NAME:CHLORATC:R06AE03|NAME:CYCLIZINE?getlink?https://www.ncbi.nlm.nih.gov/pccompound?term=CYCLIZINE?getlink?https://www.ncbi.nlm.nih.gov/pccompound?term=CHLORATC:R06AE03|NAME:CYCLIZINE?getlink?https://www.ncbi.nlm.nih.gov/pccompound?term=CYCLIZINE	25	0.099115	0.850437	1	1	FALSE
ATC:A01AC02,C05AA09,D07AB19,D07XB05,D10AA03,H02AB02,R01AD03,S01BA01,S01CB01,S02BA06,S03BA01|NAME:DEXAMETHASONE?getlink?https://www.ncbi.nlm.nih.gov/pccompound?term=DEXAMETHASONE	397	0.099154	0.850437	1	1	FALSE
ATC:C04AX19|NAME:SULOCTIDIL?getlink?https://www.ncbi.nlm.nih.gov/pccompound?term=SULOCTIDIL	294	0.10009	0.850437	1	1	FALSE
ATC:C01EB17|NAME:IVABRADINE?getlink?https://www.ncbi.nlm.nih.gov/pccompound?term=IVABRADINE	3	0.10022	0.850437	1	1	FALSE
ATC:N06AX06|NAME:NEFAZODONE?getlink?https://www.ncbi.nlm.nih.gov/pccompound?term=NEFAZODONE	16	0.10031	0.850437	1	1	FALSE
ATC:L01XE31|NAME:NINTEDANIB?getlink?https://www.ncbi.nlm.nih.gov/pccompound?term=NINTEDANIB	42	0.10059	0.850437	1	1	FALSE
ATC:N06BX18|NAME:VINPOCETINE?getlink?https://www.ncbi.nlm.nih.gov/pccompound?term=VINPOCETINE	9	0.10068	0.850437	1	1	FALSE
METILATC:C01AA05|NAME:DIGOXIN?getlink?https://www.ncbi.nlm.nih.gov/pccompound?term=DIGOXIN	3	0.10084	0.850437	1	1	FALSE
ATC:C03BD01,R03DA07|NAME:THEOBROMINE?getlink?https://www.ncbi.nlm.nih.gov/pccompound?term=THEOBROMINE	10	0.10089	0.850437	1	1	FALSE
ATC:N05AD03|NAME:MELPERONE?getlink?https://www.ncbi.nlm.nih.gov/pccompound?term=MELPERONE	6	0.10508	0.872539	1	1	FALSE
ATC:A01AB18,D01AC01,G01AF02|NAME:CLOTRIMAZOLE?getlink?https://www.ncbi.nlm.nih.gov/pccompound?term=CLOTRIMAZOLE	159	0.10557	0.872539	1	1	FALSE
ATC:N05AE05|NAME:LURASIDONE?getlink?https://www.ncbi.nlm.nih.gov/pccompound?term=LURASIDONE	6	0.10573	0.872539	1	1	FALSE
ATC:J05AB03,S01AD06|NAME:VIDARABINE?getlink?https://www.ncbi.nlm.nih.gov/pccompound?term=VIDARABINE	28	0.10607	0.872539	1	1	FALSE
ATC:J01CG01|NAME:SULBACTAM?getlink?https://www.ncbi.nlm.nih.gov/pccompound?term=SULBACTAM	3	0.10671	0.872539	1	1	FALSE
ATC:G03AC06,G03DA02,L02AB02|NAME:MEDROXYATC:G03DA04|NAME:PROGESTERONE?getlink?https://www.ncbi.nlm.nih.gov/pccompound?term=PROGESTERONE?getlink?https://www.ncbi.nlm.nih.gov/pccompound?term=MEDROXYATC:G03DA04|NAME:PROGESTERONE?getlink?https://www.ncbi.nlm.nih.gov/pccompound?term=PROGESTERONE	8	0.10734	0.872539	1	1	FALSE
ATC:A01AA01,A12CD01|NAME:SODIUM_FLUORIDE?getlink?https://www.ncbi.nlm.nih.gov/pccompound?term=SODIUM_FLUORIDE	21	0.10745	0.872539	1	1	FALSE
ATC:N07XX06|NAME:TETRABENAZINE?getlink?https://www.ncbi.nlm.nih.gov/pccompound?term=TETRABENAZINE	2	0.10869	0.874266	1	1	FALSE
TALATC:J01CA01,S01AA19|NAME:AMPICILLIN?getlink?https://www.ncbi.nlm.nih.gov/pccompound?term=AMPICILLIN	3	0.10879	0.874266	1	1	FALSE
ATC:A06AD16,B05BC01,B05CX04,R05CB16,V04CX04|NAME:MANNITOL?getlink?https://www.ncbi.nlm.nih.gov/pccompound?term=MANNITOL	7	0.10969	0.874477	1	1	FALSE
ATC:V03AX03|NAME:COBICISTAT?getlink?https://www.ncbi.nlm.nih.gov/pccompound?term=COBICISTAT	5	0.11002	0.874477	1	1	FALSE
ATC:L01BB06|NAME:CLOFARABINE?getlink?https://www.ncbi.nlm.nih.gov/pccompound?term=CLOFARABINE	29	0.11276	0.874477	1	1	FALSE
ATC:N05CD09|NAME:BROTIZOLAM?getlink?https://www.ncbi.nlm.nih.gov/pccompound?term=BROTIZOLAM	3	0.11311	0.874477	1	1	FALSE
ATC:N07BA01|NAME:NICOTINE?getlink?https://www.ncbi.nlm.nih.gov/pccompound?term=NICOTINE	11	0.11507	0.874477	1	1	FALSE
ATC:P02CC01|NAME:PYRANTEL?getlink?https://www.ncbi.nlm.nih.gov/pccompound?term=PYRANTEL	72	0.11618	0.874477	1	1	FALSE
ATC:D08AE06|NAME:BIPHENYLOL?getlink?https://www.ncbi.nlm.nih.gov/pccompound?term=BIPHENYLOL	5	0.11717	0.874477	1	1	FALSE
ATC:A06AH01|NAME:METHYLATC:N07BB04|NAME:NALTREXONE?getlink?https://www.ncbi.nlm.nih.gov/pccompound?term=NALTREXONE_BROMIDE?getlink?https://www.ncbi.nlm.nih.gov/pccompound?term=METHYLATC:N07BB04|NAME:NALTREXONE?getlink?https://www.ncbi.nlm.nih.gov/pccompound?term=NALTREXONE_BROMIDE	2	0.11767	0.874477	1	1	FALSE
ATC:N06AB04|NAME:CITALOPRAM?getlink?https://www.ncbi.nlm.nih.gov/pccompound?term=CITALOPRAM	24	0.1177	0.874477	1	1	FALSE
ATC:R05CA08|NAME:CREOSOTE?getlink?https://www.ncbi.nlm.nih.gov/pccompound?term=CREOSOTE	3	0.11772	0.874477	1	1	FALSE
ATC:N06BX03|NAME:PIRACETAM?getlink?https://www.ncbi.nlm.nih.gov/pccompound?term=PIRACETAM	12	0.11888	0.874477	1	1	FALSE
ATC:N06AA08|NAME:DIBENZEPIN?getlink?https://www.ncbi.nlm.nih.gov/pccompound?term=DIBENZEPIN	3	0.1191	0.874477	1	1	FALSE
ATC:N06AX02|NAME:TRYPTOPHAN?getlink?https://www.ncbi.nlm.nih.gov/pccompound?term=TRYPTOPHAN	6	0.11953	0.874477	1	1	FALSE
S-ATC:C07AB03|NAME:ATENOLOL?getlink?https://www.ncbi.nlm.nih.gov/pccompound?term=ATENOLOL	23	0.12027	0.874477	1	1	FALSE
ATC:G04BE04|NAME:YOHIMBIN?getlink?https://www.ncbi.nlm.nih.gov/pccompound?term=YOHIMBIN	25	0.1205	0.874477	1	1	FALSE
ATC:C01BC03|NAME:PROPAFENONE?getlink?https://www.ncbi.nlm.nih.gov/pccompound?term=PROPAFENONE	22	0.12097	0.874477	1	1	FALSE
ATC:N03AG01|NAME:VALPROIC_ACID?getlink?https://www.ncbi.nlm.nih.gov/pccompound?term=VALPROIC_ACID	7888	0.12116	0.874477	1	1	FALSE
ATC:D08AH02,G01AC03,P01AA04,R02AA11|NAME:CHLORQUINALDOL?getlink?https://www.ncbi.nlm.nih.gov/pccompound?term=CHLORQUINALDOL	10	0.12274	0.874477	1	1	FALSE
ATC:N05AH01|NAME:LOXAPINE?getlink?https://www.ncbi.nlm.nih.gov/pccompound?term=LOXAPINE	80	0.1232	0.874477	1	1	FALSE
ATC:L01XX41|NAME:ERIBULIN?getlink?https://www.ncbi.nlm.nih.gov/pccompound?term=ERIBULIN	9	0.12339	0.874477	1	1	FALSE
ATC:R01AC04,R06AX05|NAME:ANTAZOLINE?getlink?https://www.ncbi.nlm.nih.gov/pccompound?term=ANTAZOLINE	8	0.12432	0.874477	1	1	FALSE
ATC:L02BX03|NAME:ABIRATERONE?getlink?https://www.ncbi.nlm.nih.gov/pccompound?term=ABIRATERONE	6	0.12617	0.874477	1	1	FALSE
ATC:N03AX21|NAME:RETIGABINE?getlink?https://www.ncbi.nlm.nih.gov/pccompound?term=RETIGABINE	5	0.12692	0.874477	1	1	FALSE
ATC:N06AA16|NAME:DOSULEPIN?getlink?https://www.ncbi.nlm.nih.gov/pccompound?term=DOSULEPIN	14	0.12735	0.874477	1	1	FALSE
ATC:L01CD01|NAME:PACLITAXEL?getlink?https://www.ncbi.nlm.nih.gov/pccompound?term=PACLITAXEL	768	0.12755	0.874477	1	1	FALSE
ATC:L01AA06|NAME:IFOSFAMIDE?getlink?https://www.ncbi.nlm.nih.gov/pccompound?term=IFOSFAMIDE	39	0.12796	0.874477	1	1	FALSE
ATC:C02AC01,N02CX02,S01EA04|NAME:CLONIDINE?getlink?https://www.ncbi.nlm.nih.gov/pccompound?term=CLONIDINE	232	0.12866	0.874477	1	1	FALSE
ATC:A07XA03|NAME:CALCIUM_COMPOUNDS?getlink?https://www.ncbi.nlm.nih.gov/pccompound?term=CALCIUM_COMPOUNDS	81	0.12867	0.874477	1	1	FALSE
ATC:R07AB03|NAME:PENTETRAZOL?getlink?https://www.ncbi.nlm.nih.gov/pccompound?term=PENTETRAZOL	111	0.1299	0.874477	1	1	FALSE
ATC:D11AX06|NAME:MEQUINOL?getlink?https://www.ncbi.nlm.nih.gov/pccompound?term=MEQUINOL	4	0.13024	0.874477	1	1	FALSE
ATC:S01EB10|NAME:PARAOXON?getlink?https://www.ncbi.nlm.nih.gov/pccompound?term=PARAOXON	62	0.13028	0.874477	1	1	FALSE
ATC:N02CC02|NAME:NARATRIPTAN?getlink?https://www.ncbi.nlm.nih.gov/pccompound?term=NARATRIPTAN;ATC:N02CC04|NAME:RIZATRIPTAN?getlink?https://www.ncbi.nlm.nih.gov/pccompound?term=RIZATRIPTAN;ATC:N02CC06|NAME:ELETRIPTAN?getlink?https://www.ncbi.nlm.nih.gov/pccompound?term=ELETRIPTAN	5	0.13116	0.874477	1	1	FALSE
ATC:D01AE12,S01BC08|NAME:SALICYLIC_ACID?getlink?https://www.ncbi.nlm.nih.gov/pccompound?term=SALICYLIC_ACID	22	0.13133	0.874477	1	1	FALSE
ATC:N06AX04|NAME:NOMIFENSINE?getlink?https://www.ncbi.nlm.nih.gov/pccompound?term=NOMIFENSINE	7	0.13317	0.874477	1	1	FALSE
ATC:L01DB06|NAME:IDARUBICIN?getlink?https://www.ncbi.nlm.nih.gov/pccompound?term=IDARUBICIN	19	0.1335	0.874477	1	1	FALSE
ATC:G04BX16|NAME:TIOPRONIN?getlink?https://www.ncbi.nlm.nih.gov/pccompound?term=TIOPRONIN	6	0.13358	0.874477	1	1	FALSE
ATC:N06BA09|NAME:ATOMOXETINE?getlink?https://www.ncbi.nlm.nih.gov/pccompound?term=ATOMOXETINE	16	0.13454	0.874477	1	1	FALSE
ATC:N04BA01|NAME:LEVODOPA?getlink?https://www.ncbi.nlm.nih.gov/pccompound?term=LEVODOPA	42	0.13482	0.874477	1	1	FALSE
ATC:J01FA05|NAME:OLEANDOMYCIN?getlink?https://www.ncbi.nlm.nih.gov/pccompound?term=OLEANDOMYCIN	4	0.13491	0.874477	1	1	FALSE
ATC:A12BA01,B05XA01|NAME:POTASSIUM_CHLORIDE?getlink?https://www.ncbi.nlm.nih.gov/pccompound?term=POTASSIUM_CHLORIDE	3	0.13504	0.874477	1	1	FALSE
ATC:A11DA03|NAME:BENFOTIAMINE?getlink?https://www.ncbi.nlm.nih.gov/pccompound?term=BENFOTIAMINE	115	0.13525	0.874477	1	1	FALSE
ATC:A07AA09,J01XA01,S01AA28|NAME:VANCOMYCIN?getlink?https://www.ncbi.nlm.nih.gov/pccompound?term=VANCOMYCIN	10	0.13628	0.874477	1	1	FALSE
ATC:P01CX04|NAME:MILTEFOSINE?getlink?https://www.ncbi.nlm.nih.gov/pccompound?term=MILTEFOSINE	3	0.13632	0.874477	1	1	FALSE
ATC:N05AF02|NAME:CLOPENTHIXOL?getlink?https://www.ncbi.nlm.nih.gov/pccompound?term=CLOPENTHIXOL	511	0.13689	0.874477	1	1	FALSE
ATC:C03BA02|NAME:QUINETHAZONE?getlink?https://www.ncbi.nlm.nih.gov/pccompound?term=QUINETHAZONE	4	0.13722	0.874477	1	1	FALSE
ATC:S01ED03|NAME:LEVOBUNOLOL?getlink?https://www.ncbi.nlm.nih.gov/pccompound?term=LEVOBUNOLOL	7	0.13762	0.874477	1	1	FALSE
ATC:N06AA17|NAME:AMOXAPINE?getlink?https://www.ncbi.nlm.nih.gov/pccompound?term=AMOXAPINE	45	0.13814	0.874477	1	1	FALSE
ATC:C01EB10|NAME:ADENOSINE?getlink?https://www.ncbi.nlm.nih.gov/pccompound?term=ADENOSINE	32	0.13819	0.874477	1	1	FALSE
ATC:R06AX27|NAME:DESATC:R06AX13|NAME:LORATADINE?getlink?https://www.ncbi.nlm.nih.gov/pccompound?term=LORATADINE?getlink?https://www.ncbi.nlm.nih.gov/pccompound?term=DESATC:R06AX13|NAME:LORATADINE?getlink?https://www.ncbi.nlm.nih.gov/pccompound?term=LORATADINE	4	0.13838	0.874477	1	1	FALSE
ATC:G02AB03|NAME:ERGOMETRINE?getlink?https://www.ncbi.nlm.nih.gov/pccompound?term=ERGOMETRINE	2	0.13906	0.874477	1	1	FALSE
ATC:H02AA03|NAME:DESOXYCORTONE?getlink?https://www.ncbi.nlm.nih.gov/pccompound?term=DESOXYCORTONE	25	0.14137	0.874477	1	1	FALSE
ATC:A03BA03|NAME:HYOSCYAMINE?getlink?https://www.ncbi.nlm.nih.gov/pccompound?term=HYOSCYAMINE	154	0.14223	0.874477	1	1	FALSE
ATC:D07AC07|NAME:FLUDROXYCORTIDE?getlink?https://www.ncbi.nlm.nih.gov/pccompound?term=FLUDROXYCORTIDE	39	0.14334	0.874477	1	1	FALSE
ATC:M09AX03|NAME:ATALUREN?getlink?https://www.ncbi.nlm.nih.gov/pccompound?term=ATALUREN	4	0.14349	0.874477	1	1	FALSE
ATC:N05AD09|NAME:FLUANISONE?getlink?https://www.ncbi.nlm.nih.gov/pccompound?term=FLUANISONE	7	0.14467	0.874477	1	1	FALSE
ATC:J01XE01|NAME:NITROFURANTOIN?getlink?https://www.ncbi.nlm.nih.gov/pccompound?term=NITROFURANTOIN	12	0.14469	0.874477	1	1	FALSE
ATC:D07AC19|NAME:DIFLUPREDNATE?getlink?https://www.ncbi.nlm.nih.gov/pccompound?term=DIFLUPREDNATE	6	0.14525	0.874477	1	1	FALSE
ATC:C10AX10|NAME:ALIPOGENE_TIPARVOVEC?getlink?https://www.ncbi.nlm.nih.gov/pccompound?term=ALIPOGENE_TIPARVOVEC	2	0.1454	0.874477	1	1	FALSE
ATC:C01AA07|NAME:DESLANOSIDE?getlink?https://www.ncbi.nlm.nih.gov/pccompound?term=DESLANOSIDE	11	0.14562	0.874477	1	1	FALSE
ATC:C08DA01|NAME:VERAPAMIL?getlink?https://www.ncbi.nlm.nih.gov/pccompound?term=VERAPAMIL	120	0.14634	0.874477	1	1	FALSE
ATC:L01CA04|NAME:VINORELBINE?getlink?https://www.ncbi.nlm.nih.gov/pccompound?term=VINORELBINE	9	0.1469	0.874477	1	1	FALSE
ATC:L02BG02|NAME:FORMESTANE?getlink?https://www.ncbi.nlm.nih.gov/pccompound?term=FORMESTANE	4	0.14695	0.874477	1	1	FALSE
ATC:C03BA03|NAME:CLOPAMIDE?getlink?https://www.ncbi.nlm.nih.gov/pccompound?term=CLOPAMIDE	477	0.14723	0.874477	1	1	FALSE
ATC:D06BB04|NAME:PODOPHYLLOTOXIN?getlink?https://www.ncbi.nlm.nih.gov/pccompound?term=PODOPHYLLOTOXIN	480	0.14943	0.874477	1	1	FALSE
ATC:A05AX02|NAME:HYMECROMONE?getlink?https://www.ncbi.nlm.nih.gov/pccompound?term=HYMECROMONE	7	0.14964	0.874477	1	1	FALSE
ATC:P02CB01|NAME:PIPERAZINE?getlink?https://www.ncbi.nlm.nih.gov/pccompound?term=PIPERAZINE	3	0.15012	0.874477	1	1	FALSE
ATC:R01AA05,R01AB07,S01GA04|NAME:OXYMETAZOLINE?getlink?https://www.ncbi.nlm.nih.gov/pccompound?term=OXYMETAZOLINE	15	0.15023	0.874477	1	1	FALSE
NORATC:G03DC04|NAME:ETHISTERONE?getlink?https://www.ncbi.nlm.nih.gov/pccompound?term=ETHISTERONE	46	0.15025	0.874477	1	1	FALSE
ATC:G03CB02,G03CC05,L02AA01|NAME:DIETHYLSTILBESTROL?getlink?https://www.ncbi.nlm.nih.gov/pccompound?term=DIETHYLSTILBESTROL	221	0.15035	0.874477	1	1	FALSE
ATC:D01AC04|NAME:CHLORMIDAZOLE?getlink?https://www.ncbi.nlm.nih.gov/pccompound?term=CHLORMIDAZOLE	7	0.15062	0.874477	1	1	FALSE
ATC:L04AX01|NAME:AZATHIOPRINE?getlink?https://www.ncbi.nlm.nih.gov/pccompound?term=AZATHIOPRINE	53	0.15081	0.874477	1	1	FALSE
ATC:L01XX03|NAME:ALTRETAMINE?getlink?https://www.ncbi.nlm.nih.gov/pccompound?term=ALTRETAMINE	18	0.15139	0.874477	1	1	FALSE
ATC:L01XX17|NAME:TOPOTECAN?getlink?https://www.ncbi.nlm.nih.gov/pccompound?term=TOPOTECAN	26	0.15163	0.874477	1	1	FALSE
ATC:D05AX05|NAME:TAZAROTENE?getlink?https://www.ncbi.nlm.nih.gov/pccompound?term=TAZAROTENE	12	0.15181	0.874477	1	1	FALSE
ATC:N06BX13|NAME:IDEBENONE?getlink?https://www.ncbi.nlm.nih.gov/pccompound?term=IDEBENONE	5	0.15214	0.874477	1	1	FALSE
ATC:J01DD03|NAME:CEFSULODIN?getlink?https://www.ncbi.nlm.nih.gov/pccompound?term=CEFSULODIN	5	0.15219	0.874477	1	1	FALSE
ATC:D07AC03,D07XC02|NAME:DESOXIMETASONE?getlink?https://www.ncbi.nlm.nih.gov/pccompound?term=DESOXIMETASONE	6	0.15223	0.874477	1	1	FALSE
ATC:N06AX07|NAME:MINAPRINE?getlink?https://www.ncbi.nlm.nih.gov/pccompound?term=MINAPRINE	16	0.15288	0.87497	1	1	FALSE
ATC:N04BX01|NAME:TOLCAPONE?getlink?https://www.ncbi.nlm.nih.gov/pccompound?term=TOLCAPONE	8	0.15361	0.875916	1	1	FALSE
ATC:A01AB23,J01AA08|NAME:MINOCYCLINE?getlink?https://www.ncbi.nlm.nih.gov/pccompound?term=MINOCYCLINE	85	0.15521	0.88143	1	1	FALSE
ATC:C01AA04|NAME:DIGITOXIN?getlink?https://www.ncbi.nlm.nih.gov/pccompound?term=DIGITOXIN	46	0.15613	0.88143	1	1	FALSE
ATC:J01GB08|NAME:SISOMICIN?getlink?https://www.ncbi.nlm.nih.gov/pccompound?term=SISOMICIN	23	0.15644	0.88143	1	1	FALSE
ATC:N05AX08|NAME:RISPERIDONE?getlink?https://www.ncbi.nlm.nih.gov/pccompound?term=RISPERIDONE	41	0.15705	0.88143	1	1	FALSE
ATC:C01CA18|NAME:OCTOPAMINE?getlink?https://www.ncbi.nlm.nih.gov/pccompound?term=OCTOPAMINE	43	0.15748	0.88143	1	1	FALSE
ATC:C01CX08|NAME:LEVOSIMENDAN?getlink?https://www.ncbi.nlm.nih.gov/pccompound?term=LEVOSIMENDAN	9	0.159	0.88143	1	1	FALSE
ATC:B03BB01,V04CX02|NAME:FOLIC_ACID?getlink?https://www.ncbi.nlm.nih.gov/pccompound?term=FOLIC_ACID	36	0.15943	0.88143	1	1	FALSE
ATC:C01BB02|NAME:MEXILETINE?getlink?https://www.ncbi.nlm.nih.gov/pccompound?term=MEXILETINE	6	0.15978	0.88143	1	1	FALSE
ATC:C03BA11|NAME:INDAPAMIDE?getlink?https://www.ncbi.nlm.nih.gov/pccompound?term=INDAPAMIDE	17	0.16021	0.88143	1	1	FALSE
ATC:V04CG02|NAME:BETAZOLE?getlink?https://www.ncbi.nlm.nih.gov/pccompound?term=BETAZOLE	26	0.16026	0.88143	1	1	FALSE
ATC:C07AA07|NAME:SOTALOL?getlink?https://www.ncbi.nlm.nih.gov/pccompound?term=SOTALOL	34	0.16273	0.887999	1	1	FALSE
ATC:S01FA06|NAME:TROPICAMIDE?getlink?https://www.ncbi.nlm.nih.gov/pccompound?term=TROPICAMIDE	13	0.16284	0.887999	1	1	FALSE
ETHINYLATC:G03CA03|NAME:ESTRADIOL?getlink?https://www.ncbi.nlm.nih.gov/pccompound?term=ESTRADIOL	12	0.16521	0.887999	1	1	FALSE
ATC:G03HA01|NAME:CYPROTERONE?getlink?https://www.ncbi.nlm.nih.gov/pccompound?term=CYPROTERONE	10	0.16525	0.887999	1	1	FALSE
ATC:J01DC02,S01AA27|NAME:CEFUROXIME?getlink?https://www.ncbi.nlm.nih.gov/pccompound?term=CEFUROXIME	2	0.16549	0.887999	1	1	FALSE
ATC:N07AB02|NAME:BETHANECHOL?getlink?https://www.ncbi.nlm.nih.gov/pccompound?term=BETHANECHOL	7	0.16641	0.887999	1	1	FALSE
ATC:L01XE26|NAME:CABOZANTINIB?getlink?https://www.ncbi.nlm.nih.gov/pccompound?term=CABOZANTINIB	15	0.16738	0.887999	1	1	FALSE
ATC:D11AX02|NAME:GAMOLENIC_ACID?getlink?https://www.ncbi.nlm.nih.gov/pccompound?term=GAMOLENIC_ACID	45	0.16834	0.887999	1	1	FALSE
ATC:C09AA10|NAME:TRANDOLAPRIL?getlink?https://www.ncbi.nlm.nih.gov/pccompound?term=TRANDOLAPRIL	2	0.1686	0.887999	1	1	FALSE
ATC:B01AA01|NAME:DICOUMAROL?getlink?https://www.ncbi.nlm.nih.gov/pccompound?term=DICOUMAROL	43	0.16898	0.887999	1	1	FALSE
ATC:C01BD04|NAME:DOFETILIDE?getlink?https://www.ncbi.nlm.nih.gov/pccompound?term=DOFETILIDE	5	0.16952	0.887999	1	1	FALSE
ATC:C02AC06|NAME:RILMENIDINE?getlink?https://www.ncbi.nlm.nih.gov/pccompound?term=RILMENIDINE	16	0.16966	0.887999	1	1	FALSE
ATC:C09CA08|NAME:OLMESARTAN_MEDOXOMIL?getlink?https://www.ncbi.nlm.nih.gov/pccompound?term=OLMESARTAN_MEDOXOMIL	2	0.1698	0.887999	1	1	FALSE
ATC:M01AE09,M02AA19,R02AX01,S01BC04|NAME:FLURBIPROFEN?getlink?https://www.ncbi.nlm.nih.gov/pccompound?term=FLURBIPROFEN	25	0.17005	0.887999	1	1	FALSE
ATC:M01AA03,M02AA04,S01BC02|NAME:OXYPHENBUTAZONE?getlink?https://www.ncbi.nlm.nih.gov/pccompound?term=OXYPHENBUTAZONE	53	0.17085	0.887999	1	1	FALSE
ATC:H03AA02|NAME:LIOTHYRONINE_SODIUM?getlink?https://www.ncbi.nlm.nih.gov/pccompound?term=LIOTHYRONINE_SODIUM	8	0.17085	0.887999	1	1	FALSE
ATC:C02CA01|NAME:PRAZOSIN?getlink?https://www.ncbi.nlm.nih.gov/pccompound?term=PRAZOSIN	20	0.1714	0.887999	1	1	FALSE
ATC:R06AX15|NAME:MEBHYDROLIN?getlink?https://www.ncbi.nlm.nih.gov/pccompound?term=MEBHYDROLIN	2	0.17176	0.887999	1	1	FALSE
ATC:L01BC01|NAME:CYTARABINE?getlink?https://www.ncbi.nlm.nih.gov/pccompound?term=CYTARABINE	545	0.17283	0.890284	1	1	FALSE
HYDROATC:C03AA04|NAME:CHLOROTHIAZIDE?getlink?https://www.ncbi.nlm.nih.gov/pccompound?term=CHLOROTHIAZIDE	11	0.17335	0.890284	1	1	FALSE
ATC:A03FA01|NAME:METOCLOPRAMIDE?getlink?https://www.ncbi.nlm.nih.gov/pccompound?term=METOCLOPRAMIDE	112	0.17486	0.89287	1	1	FALSE
ATC:A11CC03|NAME:ALFACALCIDOL?getlink?https://www.ncbi.nlm.nih.gov/pccompound?term=ALFACALCIDOL	9	0.17658	0.89287	1	1	FALSE
ATC:L01XE24|NAME:PONATINIB?getlink?https://www.ncbi.nlm.nih.gov/pccompound?term=PONATINIB	59	0.17915	0.89287	1	1	FALSE
ATC:C02DB02|NAME:HYDRALAZINE?getlink?https://www.ncbi.nlm.nih.gov/pccompound?term=HYDRALAZINE	726	0.17919	0.89287	1	1	FALSE
ATC:C01BB04|NAME:APRINDINE?getlink?https://www.ncbi.nlm.nih.gov/pccompound?term=APRINDINE	4	0.18009	0.89287	1	1	FALSE
ATC:C01CA07|NAME:DOBUTAMINE?getlink?https://www.ncbi.nlm.nih.gov/pccompound?term=DOBUTAMINE	46	0.18017	0.89287	1	1	FALSE
ATC:N05CA04|NAME:BARBITAL?getlink?https://www.ncbi.nlm.nih.gov/pccompound?term=BARBITAL	6	0.18055	0.89287	1	1	FALSE
ATC:P02DX02|NAME:DICHLOROPHEN?getlink?https://www.ncbi.nlm.nih.gov/pccompound?term=DICHLOROPHEN	7	0.1808	0.89287	1	1	FALSE
ATC:R05CB03|NAME:CARBOCISTEINE?getlink?https://www.ncbi.nlm.nih.gov/pccompound?term=CARBOCISTEINE	2	0.18231	0.89287	1	1	FALSE
ATC:N05AF04|NAME:TIOTIXENE?getlink?https://www.ncbi.nlm.nih.gov/pccompound?term=TIOTIXENE	21	0.18261	0.89287	1	1	FALSE
ATC:J05AP03|NAME:BOCEPREVIR?getlink?https://www.ncbi.nlm.nih.gov/pccompound?term=BOCEPREVIR	8	0.18273	0.89287	1	1	FALSE
ATC:R02AA01|NAME:AMBAZONE?getlink?https://www.ncbi.nlm.nih.gov/pccompound?term=AMBAZONE	9	0.18282	0.89287	1	1	FALSE
ATC:A14AA02|NAME:STANOZOLOL?getlink?https://www.ncbi.nlm.nih.gov/pccompound?term=STANOZOLOL	3	0.1838	0.89287	1	1	FALSE
ATC:V03AB09|NAME:DIMERCAPROL?getlink?https://www.ncbi.nlm.nih.gov/pccompound?term=DIMERCAPROL	5	0.18442	0.89287	1	1	FALSE
ATC:N02AD01|NAME:PENTAZOCINE?getlink?https://www.ncbi.nlm.nih.gov/pccompound?term=PENTAZOCINE	4	0.18445	0.89287	1	1	FALSE
ATC:G04BD07|NAME:TOLTERODINE?getlink?https://www.ncbi.nlm.nih.gov/pccompound?term=TOLTERODINE	8	0.18459	0.89287	1	1	FALSE
ATC:P02BA02|NAME:OXAMNIQUINE?getlink?https://www.ncbi.nlm.nih.gov/pccompound?term=OXAMNIQUINE	16	0.18502	0.89287	1	1	FALSE
ATC:N01BB03|NAME:MEPIVACAINE?getlink?https://www.ncbi.nlm.nih.gov/pccompound?term=MEPIVACAINE	2	0.1867	0.89287	1	1	FALSE
ATC:C01AB01|NAME:PROSCILLARIDIN?getlink?https://www.ncbi.nlm.nih.gov/pccompound?term=PROSCILLARIDIN	1309	0.1868	0.89287	1	1	FALSE
ATC:R07AB04|NAME:ETAMIVAN?getlink?https://www.ncbi.nlm.nih.gov/pccompound?term=ETAMIVAN	14	0.18692	0.89287	1	1	FALSE
ATC:C05AX05,C05CX01|NAME:TRIBENOSIDE?getlink?https://www.ncbi.nlm.nih.gov/pccompound?term=TRIBENOSIDE	32	0.18725	0.89287	1	1	FALSE
ATC:N05AF03|NAME:CHLORPROTHIXENE?getlink?https://www.ncbi.nlm.nih.gov/pccompound?term=CHLORPROTHIXENE	194	0.18751	0.89287	1	1	FALSE
ATC:A16AX11|NAME:SODIUM_BENZOATE?getlink?https://www.ncbi.nlm.nih.gov/pccompound?term=SODIUM_BENZOATE	6	0.18797	0.89287	1	1	FALSE
ATC:M03AC04|NAME:ATRACURIUM?getlink?https://www.ncbi.nlm.nih.gov/pccompound?term=ATRACURIUM	8	0.18841	0.89287	1	1	FALSE
ATC:M04AA03|NAME:FEBUXOSTAT?getlink?https://www.ncbi.nlm.nih.gov/pccompound?term=FEBUXOSTAT	4	0.18914	0.89287	1	1	FALSE
ATC:N02CA04|NAME:METHYSERGIDE?getlink?https://www.ncbi.nlm.nih.gov/pccompound?term=METHYSERGIDE	16	0.18915	0.89287	1	1	FALSE
ATC:N06AA09|NAME:AMITRIPTYLINE?getlink?https://www.ncbi.nlm.nih.gov/pccompound?term=AMITRIPTYLINE	74	0.18976	0.89287	1	1	FALSE
ATC:N05AB02|NAME:FLUPHENAZINE?getlink?https://www.ncbi.nlm.nih.gov/pccompound?term=FLUPHENAZINE	84	0.19012	0.89287	1	1	FALSE
ATC:A10BB11|NAME:GLISOXEPIDE?getlink?https://www.ncbi.nlm.nih.gov/pccompound?term=GLISOXEPIDE;ATC:A10BX08|NAME:MITIGLINIDE?getlink?https://www.ncbi.nlm.nih.gov/pccompound?term=MITIGLINIDE	3	0.19384	0.89287	1	1	FALSE
ATC:C03AA04|NAME:CHLOROTHIAZIDE?getlink?https://www.ncbi.nlm.nih.gov/pccompound?term=CHLOROTHIAZIDE	4	0.1945	0.89287	1	1	FALSE
ATC:M03AC03|NAME:VECURONIUM?getlink?https://www.ncbi.nlm.nih.gov/pccompound?term=VECURONIUM	4	0.19494	0.89287	1	1	FALSE
ATC:P02CA06|NAME:FENBENDAZOLE?getlink?https://www.ncbi.nlm.nih.gov/pccompound?term=FENBENDAZOLE	140	0.19501	0.89287	1	1	FALSE
ATC:C08CA04|NAME:NICARDIPINE?getlink?https://www.ncbi.nlm.nih.gov/pccompound?term=NICARDIPINE	25	0.1968	0.89287	1	1	FALSE
OBETIATC:A05AA03|NAME:CHOLIC_ACID?getlink?https://www.ncbi.nlm.nih.gov/pccompound?term=CHOLIC_ACID	2	0.19723	0.89287	1	1	FALSE
ATC:A10BA02|NAME:METFORMIN?getlink?https://www.ncbi.nlm.nih.gov/pccompound?term=METFORMIN	82	0.19805	0.89287	1	1	FALSE
ATC:C01BG07|NAME:CIBENZOLINE?getlink?https://www.ncbi.nlm.nih.gov/pccompound?term=CIBENZOLINE	4	0.1983	0.89287	1	1	FALSE
ATC:N05AX14|NAME:ILOPERIDONE?getlink?https://www.ncbi.nlm.nih.gov/pccompound?term=ILOPERIDONE	17	0.19895	0.89287	1	1	FALSE
ATC:N03AG04|NAME:VIGABATRIN?getlink?https://www.ncbi.nlm.nih.gov/pccompound?term=VIGABATRIN	39	0.20125	0.89287	1	1	FALSE
ATC:R06AX11|NAME:ASTEMIZOLE?getlink?https://www.ncbi.nlm.nih.gov/pccompound?term=ASTEMIZOLE	265	0.20131	0.89287	1	1	FALSE
ATC:N06AA02|NAME:IMIPRAMINE?getlink?https://www.ncbi.nlm.nih.gov/pccompound?term=IMIPRAMINE	63	0.20163	0.89287	1	1	FALSE
ATC:V04CH02|NAME:INDIGO_CARMINE?getlink?https://www.ncbi.nlm.nih.gov/pccompound?term=INDIGO_CARMINE	2	0.20483	0.89287	1	1	FALSE
ATC:B02BX01|NAME:ETAMSYLATE?getlink?https://www.ncbi.nlm.nih.gov/pccompound?term=ETAMSYLATE	10	0.20509	0.89287	1	1	FALSE
ATC:A01AB07,D08AH03,G01AC30,R02AA14|NAME:OXYQUINOLINE?getlink?https://www.ncbi.nlm.nih.gov/pccompound?term=OXYQUINOLINE	217	0.20557	0.89287	1	1	FALSE
ATC:D08AE01|NAME:HEXACHLOROPHENE?getlink?https://www.ncbi.nlm.nih.gov/pccompound?term=HEXACHLOROPHENE	38	0.20567	0.89287	1	1	FALSE
ATC:J01DB03|NAME:CEFALOTIN?getlink?https://www.ncbi.nlm.nih.gov/pccompound?term=CEFALOTIN	124	0.20582	0.89287	1	1	FALSE
ATC:N05AB04|NAME:PROCHLORPERAZINE?getlink?https://www.ncbi.nlm.nih.gov/pccompound?term=PROCHLORPERAZINE	128	0.20662	0.89287	1	1	FALSE
ATC:N05AE04|NAME:ZIPRASIDONE?getlink?https://www.ncbi.nlm.nih.gov/pccompound?term=ZIPRASIDONE	34	0.20785	0.89287	1	1	FALSE
ATC:N06AB03|NAME:FLUOXETINE?getlink?https://www.ncbi.nlm.nih.gov/pccompound?term=FLUOXETINE	80	0.20822	0.89287	1	1	FALSE
ATC:J01CA01,S01AA19|NAME:AMPICILLIN?getlink?https://www.ncbi.nlm.nih.gov/pccompound?term=AMPICILLIN	79	0.20903	0.89287	1	1	FALSE
ATC:N05AH03|NAME:OLANZAPINE?getlink?https://www.ncbi.nlm.nih.gov/pccompound?term=OLANZAPINE	51	0.20987	0.89287	1	1	FALSE
ATC:A10BB02|NAME:CHLORPROPAMIDE?getlink?https://www.ncbi.nlm.nih.gov/pccompound?term=CHLORPROPAMIDE	23	0.21039	0.89287	1	1	FALSE
TRIFLUATC:N05AA03|NAME:PROMAZINE?getlink?https://www.ncbi.nlm.nih.gov/pccompound?term=PROMAZINE	16	0.21041	0.89287	1	1	FALSE
ATC:N07CA02|NAME:CINNARIZINE?getlink?https://www.ncbi.nlm.nih.gov/pccompound?term=CINNARIZINE	17	0.21081	0.89287	1	1	FALSE
ATC:D05BB02|NAME:ACITRETIN?getlink?https://www.ncbi.nlm.nih.gov/pccompound?term=ACITRETIN	21	0.21087	0.89287	1	1	FALSE
ATC:M02AA08|NAME:FELBINAC?getlink?https://www.ncbi.nlm.nih.gov/pccompound?term=FELBINAC	10	0.21294	0.89287	1	1	FALSE
ATC:G03XC03|NAME:LASOFOXIFENE?getlink?https://www.ncbi.nlm.nih.gov/pccompound?term=LASOFOXIFENE;ATC:L02AA04|NAME:FOSFESTROL?getlink?https://www.ncbi.nlm.nih.gov/pccompound?term=FOSFESTROL	2	0.21321	0.89287	1	1	FALSE
ATC:N01AF03,N05CA19|NAME:THIOPENTAL?getlink?https://www.ncbi.nlm.nih.gov/pccompound?term=THIOPENTAL	11	0.21327	0.89287	1	1	FALSE
ATC:M02AA24,N02BB05|NAME:NIFENAZONE?getlink?https://www.ncbi.nlm.nih.gov/pccompound?term=NIFENAZONE	8	0.21351	0.89287	1	1	FALSE
ATC:R03DA04|NAME:THEOPHYLLINE?getlink?https://www.ncbi.nlm.nih.gov/pccompound?term=THEOPHYLLINE	454	0.21352	0.89287	1	1	FALSE
ATC:N05CF02|NAME:ZOLPIDEM?getlink?https://www.ncbi.nlm.nih.gov/pccompound?term=ZOLPIDEM	7	0.21514	0.89287	1	1	FALSE
ATC:G02CB01,N04BC01|NAME:BROMOCRIPTINE?getlink?https://www.ncbi.nlm.nih.gov/pccompound?term=BROMOCRIPTINE	217	0.21526	0.89287	1	1	FALSE
ATC:A06AB01|NAME:OXYPHENISATINE?getlink?https://www.ncbi.nlm.nih.gov/pccompound?term=OXYPHENISATINE	4	0.21563	0.89287	1	1	FALSE
ATC:J01FA07|NAME:JOSAMYCIN?getlink?https://www.ncbi.nlm.nih.gov/pccompound?term=JOSAMYCIN	10	0.21602	0.89287	1	1	FALSE
ATC:B03BA01|NAME:CYANOCOBALAMIN?getlink?https://www.ncbi.nlm.nih.gov/pccompound?term=CYANOCOBALAMIN	18	0.21715	0.89287	1	1	FALSE
ATC:L01XE12|NAME:VANDETANIB?getlink?https://www.ncbi.nlm.nih.gov/pccompound?term=VANDETANIB	81	0.21774	0.89287	1	1	FALSE
ATC:C03AA09|NAME:CYCLOTHIAZIDE?getlink?https://www.ncbi.nlm.nih.gov/pccompound?term=CYCLOTHIAZIDE	7	0.21907	0.89287	1	1	FALSE
ATC:G03XC01|NAME:RALOXIFENE?getlink?https://www.ncbi.nlm.nih.gov/pccompound?term=RALOXIFENE	972	0.22004	0.89287	1	1	FALSE
ATC:L01AB01|NAME:BUSULFAN?getlink?https://www.ncbi.nlm.nih.gov/pccompound?term=BUSULFAN	20	0.22109	0.89287	1	1	FALSE
ATC:C01CA06,R01AA04,R01AB01,R01BA03,S01FB01,S01GA05|NAME:PHENYLEPHRINE?getlink?https://www.ncbi.nlm.nih.gov/pccompound?term=PHENYLEPHRINE	21	0.22211	0.89287	1	1	FALSE
URSODEOXYATC:A05AA03|NAME:CHOLIC_ACID?getlink?https://www.ncbi.nlm.nih.gov/pccompound?term=CHOLIC_ACID	74	0.22477	0.89287	1	1	FALSE
ATC:V08AB02|NAME:IOHEXOL?getlink?https://www.ncbi.nlm.nih.gov/pccompound?term=IOHEXOL	121	0.225	0.89287	1	1	FALSE
ATC:R05CA01|NAME:TYLOXAPOL?getlink?https://www.ncbi.nlm.nih.gov/pccompound?term=TYLOXAPOL	41	0.22532	0.89287	1	1	FALSE
ATC:D06AX02,D10AF03,G01AA05,J01BA01,S01AA01,S02AA01,S03AA08|NAME:CHLORAMPHENICOL?getlink?https://www.ncbi.nlm.nih.gov/pccompound?term=CHLORAMPHENICOL	23	0.22616	0.89287	1	1	FALSE
ATC:D08AX08,V03AB16,V03AZ01|NAME:ETHANOL?getlink?https://www.ncbi.nlm.nih.gov/pccompound?term=ETHANOL	180	0.2269	0.89287	1	1	FALSE
ATC:D10AD03|NAME:ADAPALENE?getlink?https://www.ncbi.nlm.nih.gov/pccompound?term=ADAPALENE	12	0.22791	0.89287	1	1	FALSE
ATC:B01AA02|NAME:PHENINDIONE?getlink?https://www.ncbi.nlm.nih.gov/pccompound?term=PHENINDIONE	6	0.22853	0.89287	1	1	FALSE
ATC:N04AA04|NAME:PROCYCLIDINE?getlink?https://www.ncbi.nlm.nih.gov/pccompound?term=PROCYCLIDINE	13	0.22867	0.89287	1	1	FALSE
ATC:L01XX50|NAME:IXAZOMIB?getlink?https://www.ncbi.nlm.nih.gov/pccompound?term=IXAZOMIB	6	0.22876	0.89287	1	1	FALSE
ATC:M01AA02,M02AA02|NAME:MOFEBUTAZONE?getlink?https://www.ncbi.nlm.nih.gov/pccompound?term=MOFEBUTAZONE	2	0.22906	0.89287	1	1	FALSE
ATC:R06AX25|NAME:MIZOLASTINE?getlink?https://www.ncbi.nlm.nih.gov/pccompound?term=MIZOLASTINE	3	0.23216	0.89287	1	1	FALSE
PSEUDOATC:C01CA26,R01AA03,R01AB05,R03CA02,S01FB02|NAME:EPHEDRINE?getlink?https://www.ncbi.nlm.nih.gov/pccompound?term=EPHEDRINE	11	0.233	0.89287	1	1	FALSE
ATC:V08AB04|NAME:IOPAMIDOL?getlink?https://www.ncbi.nlm.nih.gov/pccompound?term=IOPAMIDOL	6	0.2341	0.89287	1	1	FALSE
ATC:V03AC01|NAME:DEFEROXAMINE?getlink?https://www.ncbi.nlm.nih.gov/pccompound?term=DEFEROXAMINE	188	0.23424	0.89287	1	1	FALSE
ATC:M01AH02|NAME:ROFECOXIB?getlink?https://www.ncbi.nlm.nih.gov/pccompound?term=ROFECOXIB	69	0.23452	0.89287	1	1	FALSE
ATC:M01AB14|NAME:PROGLUMETACIN?getlink?https://www.ncbi.nlm.nih.gov/pccompound?term=PROGLUMETACIN	2	0.23471	0.89287	1	1	FALSE
ATC:D04AA32,R06AA02|NAME:DIPHENHYDRAMINE?getlink?https://www.ncbi.nlm.nih.gov/pccompound?term=DIPHENHYDRAMINE	16	0.23487	0.89287	1	1	FALSE
ATC:J01CE05|NAME:PHENETICILLIN?getlink?https://www.ncbi.nlm.nih.gov/pccompound?term=PHENETICILLIN	3	0.23608	0.89287	1	1	FALSE
ATC:G02CB02,N02CA07|NAME:LISURIDE?getlink?https://www.ncbi.nlm.nih.gov/pccompound?term=LISURIDE	28	0.23656	0.89287	1	1	FALSE
ATC:R02AA09|NAME:BENZETHONIUM?getlink?https://www.ncbi.nlm.nih.gov/pccompound?term=ATC:D08AJ08|NAME:BENZETHONIUM_CHLORIDE?getlink?https://www.ncbi.nlm.nih.gov/pccompound?term=BENZETHONIUM_CHLORIDE	91	0.23732	0.89287	1	1	FALSE
ATC:R03DC03|NAME:MONTELUKAST?getlink?https://www.ncbi.nlm.nih.gov/pccompound?term=MONTELUKAST	7	0.23736	0.89287	1	1	FALSE
ATC:B02AA02|NAME:TRANEXAMIC_ACID?getlink?https://www.ncbi.nlm.nih.gov/pccompound?term=TRANEXAMIC_ACID	8	0.23836	0.89287	1	1	FALSE
ATC:C08CA07|NAME:NISOLDIPINE?getlink?https://www.ncbi.nlm.nih.gov/pccompound?term=NISOLDIPINE	17	0.2393	0.89287	1	1	FALSE
ATC:N05AC03|NAME:MESORIDAZINE?getlink?https://www.ncbi.nlm.nih.gov/pccompound?term=MESORIDAZINE	19	0.23993	0.89287	1	1	FALSE
ATC:A16AX10|NAME:ELIGLUSTAT?getlink?https://www.ncbi.nlm.nih.gov/pccompound?term=ELIGLUSTAT	2	0.2403	0.89287	1	1	FALSE
ATC:G03DB07|NAME:PROMEGESTONE?getlink?https://www.ncbi.nlm.nih.gov/pccompound?term=PROMEGESTONE	24	0.24041	0.89287	1	1	FALSE
ATC:G03XC05|NAME:OSPEMIFENE?getlink?https://www.ncbi.nlm.nih.gov/pccompound?term=OSPEMIFENE	3	0.24043	0.89287	1	1	FALSE
ATC:C02AB01|NAME:METHYLDOPA_(LEVOROTATORY)?getlink?https://www.ncbi.nlm.nih.gov/pccompound?term=METHYLDOPA_(LEVOROTATORY)	24	0.24196	0.89287	1	1	FALSE
ATC:C04AC01,C10AD02|NAME:NICOTINIC_ACID?getlink?https://www.ncbi.nlm.nih.gov/pccompound?term=NICOTINIC_ACID	86	0.24204	0.89287	1	1	FALSE
ATC:L01BA05|NAME:PRALATREXATE?getlink?https://www.ncbi.nlm.nih.gov/pccompound?term=PRALATREXATE	7	0.24212	0.89287	1	1	FALSE
ATC:A09AB04|NAME:CITRIC_ACID?getlink?https://www.ncbi.nlm.nih.gov/pccompound?term=CITRIC_ACID	14	0.24243	0.89287	1	1	FALSE
ATC:N02CC03|NAME:ZOLMITRIPTAN?getlink?https://www.ncbi.nlm.nih.gov/pccompound?term=ZOLMITRIPTAN	6	0.24371	0.89287	1	1	FALSE
ATC:M01AC02|NAME:TENOXICAM?getlink?https://www.ncbi.nlm.nih.gov/pccompound?term=TENOXICAM	11	0.24389	0.89287	1	1	FALSE
ATC:A16AX06|NAME:MIGLUSTAT?getlink?https://www.ncbi.nlm.nih.gov/pccompound?term=MIGLUSTAT	4	0.24495	0.89287	1	1	FALSE
ATC:C08CA13|NAME:LERCANIDIPINE?getlink?https://www.ncbi.nlm.nih.gov/pccompound?term=LERCANIDIPINE	4	0.245	0.89287	1	1	FALSE
ATC:C02KX02|NAME:AMBRISENTAN?getlink?https://www.ncbi.nlm.nih.gov/pccompound?term=AMBRISENTAN;ATC:C02KX04|NAME:MACITENTAN?getlink?https://www.ncbi.nlm.nih.gov/pccompound?term=MACITENTAN	2	0.24525	0.89287	1	1	FALSE
ATC:A03FA06|NAME:CLEBOPRIDE?getlink?https://www.ncbi.nlm.nih.gov/pccompound?term=CLEBOPRIDE	9	0.24616	0.89287	1	1	FALSE
ATC:D11AA01|NAME:GLYCOPYRRONIUM?getlink?https://www.ncbi.nlm.nih.gov/pccompound?term=GLYCOPYRRONIUM;ATC:G04BD11|NAME:FESOTERODINE?getlink?https://www.ncbi.nlm.nih.gov/pccompound?term=FESOTERODINE	2	0.2465	0.89287	1	1	FALSE
ATC:C03BC01|NAME:MERSALYL?getlink?https://www.ncbi.nlm.nih.gov/pccompound?term=MERSALYL	4	0.24683	0.89287	1	1	FALSE
ATC:G02CB06|NAME:TERGURIDE?getlink?https://www.ncbi.nlm.nih.gov/pccompound?term=TERGURIDE	30	0.24778	0.89287	1	1	FALSE
ATC:B03BA05|NAME:MECOBALAMIN?getlink?https://www.ncbi.nlm.nih.gov/pccompound?term=MECOBALAMIN	2	0.24944	0.89287	1	1	FALSE
ATC:M03AA01|NAME:ALCURONIUM?getlink?https://www.ncbi.nlm.nih.gov/pccompound?term=ALCURONIUM	7	0.24994	0.89287	1	1	FALSE
ATC:M03AC10|NAME:MIVACURIUM_CHLORIDE?getlink?https://www.ncbi.nlm.nih.gov/pccompound?term=MIVACURIUM_CHLORIDE	11	0.24997	0.89287	1	1	FALSE
ATC:M03AC01|NAME:PANCURONIUM?getlink?https://www.ncbi.nlm.nih.gov/pccompound?term=PANCURONIUM	4	0.25056	0.89287	1	1	FALSE
ATC:A16AX02|NAME:ANETHOLE_TRITHIONE?getlink?https://www.ncbi.nlm.nih.gov/pccompound?term=ANETHOLE_TRITHIONE	10	0.25205	0.89287	1	1	FALSE
ATC:G04CA01|NAME:ALFUZOSIN?getlink?https://www.ncbi.nlm.nih.gov/pccompound?term=ALFUZOSIN	14	0.2526	0.89287	1	1	FALSE
ATC:N06BX06|NAME:CITICOLINE?getlink?https://www.ncbi.nlm.nih.gov/pccompound?term=CITICOLINE	2	0.25289	0.89287	1	1	FALSE
ATC:A05AA03|NAME:CHOLIC_ACID?getlink?https://www.ncbi.nlm.nih.gov/pccompound?term=CHOLIC_ACID	4	0.25339	0.89287	1	1	FALSE
ATC:R01AC03,R06AX19,S01GX07|NAME:AZELASTINE?getlink?https://www.ncbi.nlm.nih.gov/pccompound?term=AZELASTINE	11	0.25404	0.89287	1	1	FALSE
ATC:J01ED01|NAME:SULFADIMETHOXINE?getlink?https://www.ncbi.nlm.nih.gov/pccompound?term=SULFADIMETHOXINE	8	0.25514	0.89287	1	1	FALSE
CISATC:M03AC04|NAME:ATRACURIUM?getlink?https://www.ncbi.nlm.nih.gov/pccompound?term=ATRACURIUM	3	0.25573	0.89287	1	1	FALSE
ATC:M03BX01|NAME:BACLOFEN?getlink?https://www.ncbi.nlm.nih.gov/pccompound?term=BACLOFEN	230	0.25685	0.89287	1	1	FALSE
ATC:L01XE23|NAME:DABRAFENIB?getlink?https://www.ncbi.nlm.nih.gov/pccompound?term=DABRAFENIB	3	0.257	0.89287	1	1	FALSE
ATC:C05AE03,C08DB01|NAME:DILTIAZEM?getlink?https://www.ncbi.nlm.nih.gov/pccompound?term=DILTIAZEM	400	0.25774	0.89287	1	1	FALSE
ATC:J01DE01|NAME:CEFEPIME?getlink?https://www.ncbi.nlm.nih.gov/pccompound?term=CEFEPIME	65	0.25837	0.89287	1	1	FALSE
ATC:D08AH30,D09AA10,G01AC02,P01AA02,S02AA05|NAME:CLIOQUINOL?getlink?https://www.ncbi.nlm.nih.gov/pccompound?term=CLIOQUINOL	103	0.25859	0.89287	1	1	FALSE
ATC:A07EA01,C05AA04,D07AA03,D07XA02,H02AB06,R01AD02,S01BA04,S01CB02,S02BA03,S03BA02|NAME:PREDNISOLONE?getlink?https://www.ncbi.nlm.nih.gov/pccompound?term=PREDNISOLONE	102	0.2589	0.89287	1	1	FALSE
ATC:R05DA04|NAME:CODEINE?getlink?https://www.ncbi.nlm.nih.gov/pccompound?term=CODEINE	4	0.25894	0.89287	1	1	FALSE
ATC:N03AC02|NAME:TRIMETHADIONE?getlink?https://www.ncbi.nlm.nih.gov/pccompound?term=TRIMETHADIONE	8	0.25939	0.89287	1	1	FALSE
ATC:H02AA01|NAME:ALDOSTERONE?getlink?https://www.ncbi.nlm.nih.gov/pccompound?term=ALDOSTERONE	17	0.26006	0.89287	1	1	FALSE
ATC:N05BA12|NAME:ALPRAZOLAM?getlink?https://www.ncbi.nlm.nih.gov/pccompound?term=ALPRAZOLAM	22	0.26143	0.89287	1	1	FALSE
ATC:A10BH02|NAME:VILDAGLIPTIN?getlink?https://www.ncbi.nlm.nih.gov/pccompound?term=VILDAGLIPTIN;ATC:A10BH03|NAME:SAXAGLIPTIN?getlink?https://www.ncbi.nlm.nih.gov/pccompound?term=SAXAGLIPTIN	3	0.26205	0.89287	1	1	FALSE
ATC:C08CA06|NAME:NIMODIPINE?getlink?https://www.ncbi.nlm.nih.gov/pccompound?term=NIMODIPINE	27	0.26287	0.89287	1	1	FALSE
ATC:N05AL03|NAME:TIAPRIDE?getlink?https://www.ncbi.nlm.nih.gov/pccompound?term=TIAPRIDE	15	0.26302	0.89287	1	1	FALSE
ATC:J05AP02|NAME:TELAPREVIR?getlink?https://www.ncbi.nlm.nih.gov/pccompound?term=TELAPREVIR	8	0.2637	0.89287	1	1	FALSE
ATC:N04AA02|NAME:BIPERIDEN?getlink?https://www.ncbi.nlm.nih.gov/pccompound?term=BIPERIDEN	8	0.26379	0.89287	1	1	FALSE
ATC:A10BX06|NAME:BENFLUOREX?getlink?https://www.ncbi.nlm.nih.gov/pccompound?term=BENFLUOREX	66	0.26391	0.89287	1	1	FALSE
ATC:L01XE03|NAME:ERLOTINIB?getlink?https://www.ncbi.nlm.nih.gov/pccompound?term=ERLOTINIB	50	0.26393	0.89287	1	1	FALSE
ATC:D09AA13|NAME:IODOFORM?getlink?https://www.ncbi.nlm.nih.gov/pccompound?term=IODOFORM	3	0.26435	0.89287	1	1	FALSE
ATC:C05BB05,D08AE03,N01BX03,R02AA19|NAME:PHENOL?getlink?https://www.ncbi.nlm.nih.gov/pccompound?term=ATC:A06AB04|NAME:PHENOLPHTHALEIN?getlink?https://www.ncbi.nlm.nih.gov/pccompound?term=PHENOLPHTHALEIN	14	0.26439	0.89287	1	1	FALSE
ATC:N06AA07|NAME:LOFEPRAMINE?getlink?https://www.ncbi.nlm.nih.gov/pccompound?term=LOFEPRAMINE	8	0.26454	0.89287	1	1	FALSE
ATC:C08CA05|NAME:NIFEDIPINE?getlink?https://www.ncbi.nlm.nih.gov/pccompound?term=NIFEDIPINE	112	0.26458	0.89287	1	1	FALSE
ATC:P02CB02|NAME:DIETHYLCARBAMAZINE?getlink?https://www.ncbi.nlm.nih.gov/pccompound?term=DIETHYLCARBAMAZINE	4	0.26464	0.89287	1	1	FALSE
ATC:C01AA06|NAME:LANATOSIDE_C?getlink?https://www.ncbi.nlm.nih.gov/pccompound?term=LANATOSIDE_C	1710	0.26466	0.89287	1	1	FALSE
ATC:N07BA03|NAME:VARENICLINE?getlink?https://www.ncbi.nlm.nih.gov/pccompound?term=VARENICLINE	5	0.26479	0.89287	1	1	FALSE
ATC:N06AX17|NAME:MILNACIPRAN?getlink?https://www.ncbi.nlm.nih.gov/pccompound?term=MILNACIPRAN	2	0.26495	0.89287	1	1	FALSE
ATC:L03AX14|NAME:HISTAMINE_DIHYDROCHLORIDE?getlink?https://www.ncbi.nlm.nih.gov/pccompound?term=HISTAMINE_DIHYDROCHLORIDE	2	0.2655	0.89287	1	1	FALSE
ATC:N04BD01|NAME:SELEGILINE?getlink?https://www.ncbi.nlm.nih.gov/pccompound?term=SELEGILINE	30	0.26622	0.89287	1	1	FALSE
ATC:D05AC01|NAME:DITHRANOL?getlink?https://www.ncbi.nlm.nih.gov/pccompound?term=DITHRANOL	2	0.26658	0.89287	1	1	FALSE
ATC:N05AA02|NAME:LEVOMEATC:N05AA03|NAME:PROMAZINE?getlink?https://www.ncbi.nlm.nih.gov/pccompound?term=PROMAZINE?getlink?https://www.ncbi.nlm.nih.gov/pccompound?term=LEVOMEATC:N05AA03|NAME:PROMAZINE?getlink?https://www.ncbi.nlm.nih.gov/pccompound?term=PROMAZINE	7	0.26749	0.89287	1	1	FALSE
ATC:B02AB04|NAME:CAMOSTAT?getlink?https://www.ncbi.nlm.nih.gov/pccompound?term=CAMOSTAT	3	0.26869	0.89287	1	1	FALSE
ATC:D08AL01|NAME:SILVER_NITRATE?getlink?https://www.ncbi.nlm.nih.gov/pccompound?term=SILVER_NITRATE	68	0.26966	0.89287	1	1	FALSE
ATC:N07BC06|NAME:DIAATC:N02AA01|NAME:MORPHINE?getlink?https://www.ncbi.nlm.nih.gov/pccompound?term=MORPHINE?getlink?https://www.ncbi.nlm.nih.gov/pccompound?term=DIAATC:N02AA01|NAME:MORPHINE?getlink?https://www.ncbi.nlm.nih.gov/pccompound?term=MORPHINE	37	0.26993	0.89287	1	1	FALSE
ATC:G03XA01|NAME:DANAZOL?getlink?https://www.ncbi.nlm.nih.gov/pccompound?term=DANAZOL	1528	0.27145	0.89287	1	1	FALSE
ATC:C08CX01|NAME:MIBEFRADIL?getlink?https://www.ncbi.nlm.nih.gov/pccompound?term=MIBEFRADIL	17	0.2719	0.89287	1	1	FALSE
ATC:D06BA02,J01EB07|NAME:SULFATHIAZOLE?getlink?https://www.ncbi.nlm.nih.gov/pccompound?term=SULFATHIAZOLE	5	0.2719	0.89287	1	1	FALSE
ATC:C08CA16|NAME:CLEVIDIPINE?getlink?https://www.ncbi.nlm.nih.gov/pccompound?term=CLEVIDIPINE	4	0.27443	0.89287	1	1	FALSE
ATC:M04AA01|NAME:ALLOPURINOL?getlink?https://www.ncbi.nlm.nih.gov/pccompound?term=ALLOPURINOL	8	0.27498	0.89287	1	1	FALSE
ATC:B01AC17|NAME:TIROFIBAN?getlink?https://www.ncbi.nlm.nih.gov/pccompound?term=TIROFIBAN	2	0.27554	0.89287	1	1	FALSE
ATC:M02AA22|NAME:SUXIBUZONE?getlink?https://www.ncbi.nlm.nih.gov/pccompound?term=SUXIBUZONE	3	0.27609	0.89287	1	1	FALSE
ATC:N06AX22|NAME:AGOMELATINE?getlink?https://www.ncbi.nlm.nih.gov/pccompound?term=AGOMELATINE	5	0.27684	0.89287	1	1	FALSE
ATC:D11AH01,L04AD02|NAME:TACROLIMUS?getlink?https://www.ncbi.nlm.nih.gov/pccompound?term=TACROLIMUS	10	0.27722	0.89287	1	1	FALSE
ATC:N06DA05|NAME:IPIDACRINE?getlink?https://www.ncbi.nlm.nih.gov/pccompound?term=IPIDACRINE	3	0.27739	0.89287	1	1	FALSE
ATC:N03AX18|NAME:LACOSAMIDE?getlink?https://www.ncbi.nlm.nih.gov/pccompound?term=LACOSAMIDE	18	0.2775	0.89287	1	1	FALSE
ATC:A16AX01|NAME:THIOCTIC_ACID?getlink?https://www.ncbi.nlm.nih.gov/pccompound?term=THIOCTIC_ACID	28	0.27781	0.89287	1	1	FALSE
ATC:N07AX01,S01EB01|NAME:PILOCARPINE?getlink?https://www.ncbi.nlm.nih.gov/pccompound?term=PILOCARPINE	15	0.27933	0.89287	1	1	FALSE
ATC:S01EC04|NAME:BRINZOLAMIDE?getlink?https://www.ncbi.nlm.nih.gov/pccompound?term=BRINZOLAMIDE	14	0.28034	0.89287	1	1	FALSE
ATC:G04CA03|NAME:TERAZOSIN?getlink?https://www.ncbi.nlm.nih.gov/pccompound?term=TERAZOSIN	14	0.28174	0.89287	1	1	FALSE
ATC:N05CA22|NAME:PROXIBARBAL?getlink?https://www.ncbi.nlm.nih.gov/pccompound?term=PROXIBARBAL	2	0.28185	0.89287	1	1	FALSE
ATC:A06AD04,A12CC02,B05XA05,D11AX05,V04CC02|NAME:MAGNESIUM_SULFATE?getlink?https://www.ncbi.nlm.nih.gov/pccompound?term=MAGNESIUM_SULFATE	2	0.28274	0.89287	1	1	FALSE
ATC:G04CB02|NAME:DUTASTERIDE?getlink?https://www.ncbi.nlm.nih.gov/pccompound?term=DUTASTERIDE	20	0.28307	0.89287	1	1	FALSE
ATC:P03AC03|NAME:PHENOTHRIN?getlink?https://www.ncbi.nlm.nih.gov/pccompound?term=PHENOTHRIN	4	0.2841	0.89287	1	1	FALSE
ATC:M01AB02|NAME:SULINDAC?getlink?https://www.ncbi.nlm.nih.gov/pccompound?term=SULINDAC	212	0.28464	0.89287	1	1	FALSE
ATC:J04AD03|NAME:ETHIONAMIDE?getlink?https://www.ncbi.nlm.nih.gov/pccompound?term=ETHIONAMIDE	6	0.28693	0.89287	1	1	FALSE
ATC:N02BG03|NAME:GLAFENINE?getlink?https://www.ncbi.nlm.nih.gov/pccompound?term=GLAFENINE	12	0.28861	0.89287	1	1	FALSE
ATC:A02BC06|NAME:DEXATC:A02BC03|NAME:LANSOPRAZOLE?getlink?https://www.ncbi.nlm.nih.gov/pccompound?term=LANSOPRAZOLE?getlink?https://www.ncbi.nlm.nih.gov/pccompound?term=DEXATC:A02BC03|NAME:LANSOPRAZOLE?getlink?https://www.ncbi.nlm.nih.gov/pccompound?term=LANSOPRAZOLE	2	0.29008	0.89287	1	1	FALSE
ATC:A01AD01,B02BC09,C01CA24,R01AA14,R03AA01,S01EA01|NAME:EPINEPHRINE?getlink?https://www.ncbi.nlm.nih.gov/pccompound?term=EPINEPHRINE	36	0.29041	0.89287	1	1	FALSE
ATC:L01AA09|NAME:BENDAMUSTINE?getlink?https://www.ncbi.nlm.nih.gov/pccompound?term=BENDAMUSTINE	17	0.29104	0.89287	1	1	FALSE
ATC:A10BA01|NAME:PHENFORMIN?getlink?https://www.ncbi.nlm.nih.gov/pccompound?term=PHENFORMIN	8	0.29202	0.89287	1	1	FALSE
ATC:R03DC02|NAME:PRANLUKAST?getlink?https://www.ncbi.nlm.nih.gov/pccompound?term=PRANLUKAST	5	0.29352	0.89287	1	1	FALSE
ATC:R06AX09|NAME:AZATADINE?getlink?https://www.ncbi.nlm.nih.gov/pccompound?term=AZATADINE	2	0.2936	0.89287	1	1	FALSE
ATC:N01AB02|NAME:CHLOROFORM?getlink?https://www.ncbi.nlm.nih.gov/pccompound?term=CHLOROFORM	12	0.29427	0.89287	1	1	FALSE
ATC:R06AA09|NAME:DOXYLAMINE?getlink?https://www.ncbi.nlm.nih.gov/pccompound?term=DOXYLAMINE	13	0.29485	0.89287	1	1	FALSE
ATC:G03AC02,G03DC03|NAME:LYNESTRENOL?getlink?https://www.ncbi.nlm.nih.gov/pccompound?term=LYNESTRENOL	62	0.29513	0.89287	1	1	FALSE
ATC:C10AX01|NAME:DEXTROTHYROXINE?getlink?https://www.ncbi.nlm.nih.gov/pccompound?term=DEXTROTHYROXINE	3	0.29537	0.89287	1	1	FALSE
ATC:N05CF03|NAME:ZALEPLON?getlink?https://www.ncbi.nlm.nih.gov/pccompound?term=ZALEPLON	4	0.29571	0.89287	1	1	FALSE
ATC:J01FA15|NAME:TELITHROMYCIN?getlink?https://www.ncbi.nlm.nih.gov/pccompound?term=TELITHROMYCIN	2	0.29599	0.89287	1	1	FALSE
ATC:N05CM06|NAME:PROPIOMAZINE?getlink?https://www.ncbi.nlm.nih.gov/pccompound?term=PROPIOMAZINE	2	0.29607	0.89287	1	1	FALSE
ATC:R06AX12|NAME:TERFENADINE?getlink?https://www.ncbi.nlm.nih.gov/pccompound?term=TERFENADINE	272	0.29625	0.89287	1	1	FALSE
ATC:R06AA07|NAME:DIPHENYLPYRALINE?getlink?https://www.ncbi.nlm.nih.gov/pccompound?term=DIPHENYLPYRALINE	26	0.29681	0.89287	1	1	FALSE
ATC:R03BB04|NAME:TIOTROPIUM_BROMIDE?getlink?https://www.ncbi.nlm.nih.gov/pccompound?term=TIOTROPIUM_BROMIDE	4	0.29724	0.89287	1	1	FALSE
ATC:N06DA02|NAME:DONEPEZIL?getlink?https://www.ncbi.nlm.nih.gov/pccompound?term=DONEPEZIL	3	0.29806	0.89287	1	1	FALSE
ATC:N05BA08|NAME:BROMAZEPAM?getlink?https://www.ncbi.nlm.nih.gov/pccompound?term=BROMAZEPAM	2	0.29914	0.89287	1	1	FALSE
ATC:A14AA03,D11AE01|NAME:METANDIENONE?getlink?https://www.ncbi.nlm.nih.gov/pccompound?term=METANDIENONE	5	0.29973	0.89287	1	1	FALSE
ATC:N02AX03|NAME:DEZOCINE?getlink?https://www.ncbi.nlm.nih.gov/pccompound?term=DEZOCINE	2	0.30032	0.89287	1	1	FALSE
ATC:N05CF04|NAME:ESATC:N05CF01|NAME:ZOPICLONE?getlink?https://www.ncbi.nlm.nih.gov/pccompound?term=ZOPICLONE?getlink?https://www.ncbi.nlm.nih.gov/pccompound?term=ESATC:N05CF01|NAME:ZOPICLONE?getlink?https://www.ncbi.nlm.nih.gov/pccompound?term=ZOPICLONE	17	0.30066	0.89287	1	1	FALSE
ATC:N03AX09|NAME:LAMOTRIGINE?getlink?https://www.ncbi.nlm.nih.gov/pccompound?term=LAMOTRIGINE	17	0.30071	0.89287	1	1	FALSE
ATC:S01EB09|NAME:ACETYLCHOLINE?getlink?https://www.ncbi.nlm.nih.gov/pccompound?term=ACETYLCHOLINE	20	0.3008	0.89287	1	1	FALSE
ATC:P01BD01|NAME:PYRIMETHAMINE?getlink?https://www.ncbi.nlm.nih.gov/pccompound?term=PYRIMETHAMINE	54	0.30096	0.89287	1	1	FALSE
ATC:N01AB06|NAME:ISOFLURANE?getlink?https://www.ncbi.nlm.nih.gov/pccompound?term=ISOFLURANE	27	0.30116	0.89287	1	1	FALSE
ATC:L01XX45|NAME:CARFILZOMIB?getlink?https://www.ncbi.nlm.nih.gov/pccompound?term=CARFILZOMIB	57	0.30158	0.89287	1	1	FALSE
ATC:C05BB02|NAME:POLIDOCANOL?getlink?https://www.ncbi.nlm.nih.gov/pccompound?term=POLIDOCANOL	6	0.30347	0.89287	1	1	FALSE
ATC:A10BF03|NAME:VOGLIBOSE?getlink?https://www.ncbi.nlm.nih.gov/pccompound?term=VOGLIBOSE	3	0.30405	0.89287	1	1	FALSE
ATC:L01AA03|NAME:MELPHALAN?getlink?https://www.ncbi.nlm.nih.gov/pccompound?term=MELPHALAN	247	0.30534	0.89287	1	1	FALSE
ATC:M03AC09|NAME:ROCURONIUM_BROMIDE?getlink?https://www.ncbi.nlm.nih.gov/pccompound?term=ROCURONIUM_BROMIDE	6	0.30571	0.89287	1	1	FALSE
ATC:C03DB02|NAME:TRIAMTERENE?getlink?https://www.ncbi.nlm.nih.gov/pccompound?term=TRIAMTERENE	18	0.30712	0.89287	1	1	FALSE
ATC:S01EC05|NAME:METHAZOLAMIDE?getlink?https://www.ncbi.nlm.nih.gov/pccompound?term=METHAZOLAMIDE	389	0.3078	0.89287	1	1	FALSE
ATC:N02AF02|NAME:NALBUPHINE?getlink?https://www.ncbi.nlm.nih.gov/pccompound?term=NALBUPHINE;ATC:N07BB05|NAME:NALMEFENE?getlink?https://www.ncbi.nlm.nih.gov/pccompound?term=NALMEFENE;ATC:V03AB02|NAME:NALORPHINE?getlink?https://www.ncbi.nlm.nih.gov/pccompound?term=NALORPHINE	4	0.30805	0.89287	1	1	FALSE
ATC:A11GA01,G01AD03,S01XA15|NAME:ASCORBIC_ACID_(VIT_C)?getlink?https://www.ncbi.nlm.nih.gov/pccompound?term=ASCORBIC_ACID_(VIT_C)	218	0.30962	0.89287	1	1	FALSE
ATC:N06AX14|NAME:TIANEPTINE?getlink?https://www.ncbi.nlm.nih.gov/pccompound?term=TIANEPTINE	2	0.31017	0.89287	1	1	FALSE
ATC:N01AF01,N05CA15|NAME:METHOHEXITAL?getlink?https://www.ncbi.nlm.nih.gov/pccompound?term=METHOHEXITAL	4	0.31041	0.89287	1	1	FALSE
ATC:N05AC02|NAME:THIORIDAZINE?getlink?https://www.ncbi.nlm.nih.gov/pccompound?term=THIORIDAZINE	451	0.3112	0.89287	1	1	FALSE
ATC:V03AN01|NAME:OXYGEN?getlink?https://www.ncbi.nlm.nih.gov/pccompound?term=OXYGEN	451	0.31137	0.89287	1	1	FALSE
ATC:M01AE05|NAME:FENBUFEN?getlink?https://www.ncbi.nlm.nih.gov/pccompound?term=FENBUFEN	5	0.31212	0.89287	1	1	FALSE
ATC:L02BG04|NAME:LETROZOLE?getlink?https://www.ncbi.nlm.nih.gov/pccompound?term=LETROZOLE	51	0.31248	0.89287	1	1	FALSE
ATC:N06BX12|NAME:ACETYLCARNITINE?getlink?https://www.ncbi.nlm.nih.gov/pccompound?term=ACETYLCARNITINE	2	0.31272	0.89287	1	1	FALSE
ATC:D04AA16,R06AB05|NAME:PHENIRAMINE?getlink?https://www.ncbi.nlm.nih.gov/pccompound?term=PHENIRAMINE	2	0.31299	0.89287	1	1	FALSE
ATC:N06AB06|NAME:SERTRALINE?getlink?https://www.ncbi.nlm.nih.gov/pccompound?term=SERTRALINE	84	0.31305	0.89287	1	1	FALSE
ATC:A14AA07,G03XX01|NAME:PRASTERONE?getlink?https://www.ncbi.nlm.nih.gov/pccompound?term=PRASTERONE	53	0.31349	0.89287	1	1	FALSE
ATC:L01XE28|NAME:CERITINIB?getlink?https://www.ncbi.nlm.nih.gov/pccompound?term=CERITINIB	13	0.3137	0.89287	1	1	FALSE
ATC:S02AA03|NAME:BORIC_ACID?getlink?https://www.ncbi.nlm.nih.gov/pccompound?term=BORIC_ACID	5	0.31495	0.89287	1	1	FALSE
ATC:N03AX03|NAME:SULTIAME?getlink?https://www.ncbi.nlm.nih.gov/pccompound?term=SULTIAME	9	0.31519	0.89287	1	1	FALSE
ATC:L01DB09|NAME:VALRUBICIN?getlink?https://www.ncbi.nlm.nih.gov/pccompound?term=VALRUBICIN	7	0.31551	0.89287	1	1	FALSE
ATC:N02CC07|NAME:FROVATRIPTAN?getlink?https://www.ncbi.nlm.nih.gov/pccompound?term=FROVATRIPTAN	3	0.31592	0.89287	1	1	FALSE
ATC:M03BX08|NAME:CYCLOBENZAPRINE?getlink?https://www.ncbi.nlm.nih.gov/pccompound?term=CYCLOBENZAPRINE	15	0.31712	0.89287	1	1	FALSE
ATC:L01CD02|NAME:DOCETAXEL?getlink?https://www.ncbi.nlm.nih.gov/pccompound?term=DOCETAXEL	89	0.31876	0.89287	1	1	FALSE
ATC:B05XA04,G04BA01|NAME:AMMONIUM_CHLORIDE?getlink?https://www.ncbi.nlm.nih.gov/pccompound?term=AMMONIUM_CHLORIDE	3	0.31888	0.89287	1	1	FALSE
ATC:C08EX01|NAME:LIDOFLAZINE?getlink?https://www.ncbi.nlm.nih.gov/pccompound?term=LIDOFLAZINE	12	0.3192	0.89287	1	1	FALSE
ATC:V08AB03|NAME:IOXAGLIC_ACID?getlink?https://www.ncbi.nlm.nih.gov/pccompound?term=IOXAGLIC_ACID	12	0.32043	0.89287	1	1	FALSE
ATC:A04AD10|NAME:DRONABINOL?getlink?https://www.ncbi.nlm.nih.gov/pccompound?term=DRONABINOL	362	0.32361	0.89287	1	1	FALSE
ATC:N01BB01|NAME:BUPIVACAINE?getlink?https://www.ncbi.nlm.nih.gov/pccompound?term=BUPIVACAINE	11	0.32379	0.89287	1	1	FALSE
ATC:N01AB08|NAME:SEVOFLURANE?getlink?https://www.ncbi.nlm.nih.gov/pccompound?term=SEVOFLURANE	25	0.32455	0.89287	1	1	FALSE
ATC:C03CA04|NAME:TORASEMIDE?getlink?https://www.ncbi.nlm.nih.gov/pccompound?term=TORASEMIDE	3	0.32555	0.89287	1	1	FALSE
ATC:A01AB17,D06BX01,G01AF01,J01XD01,P01AB01|NAME:METRONIDAZOLE?getlink?https://www.ncbi.nlm.nih.gov/pccompound?term=METRONIDAZOLE	1831	0.3259	0.89287	1	1	FALSE
ATC:C02BB01|NAME:MECAMYLAMINE?getlink?https://www.ncbi.nlm.nih.gov/pccompound?term=MECAMYLAMINE	32	0.32621	0.89287	1	1	FALSE
ATC:P03AB02|NAME:LINDANE?getlink?https://www.ncbi.nlm.nih.gov/pccompound?term=LINDANE	120	0.32623	0.89287	1	1	FALSE
ATC:C08EX02|NAME:PERHEXILINE?getlink?https://www.ncbi.nlm.nih.gov/pccompound?term=PERHEXILINE	201	0.3274	0.89287	1	1	FALSE
ATC:L01XE18|NAME:RUXOLITINIB?getlink?https://www.ncbi.nlm.nih.gov/pccompound?term=RUXOLITINIB	9	0.32816	0.89287	1	1	FALSE
ATC:L01AD03|NAME:SEMUSTINE?getlink?https://www.ncbi.nlm.nih.gov/pccompound?term=SEMUSTINE	83	0.32937	0.89287	1	1	FALSE
ATC:G02CB05|NAME:METERGOLINE?getlink?https://www.ncbi.nlm.nih.gov/pccompound?term=METERGOLINE	56	0.32967	0.89287	1	1	FALSE
ATC:S01HA04|NAME:PROXYMETACAINE?getlink?https://www.ncbi.nlm.nih.gov/pccompound?term=PROXYMETACAINE	2	0.32969	0.89287	1	1	FALSE
ATC:C01CE03|NAME:ENOXIMONE?getlink?https://www.ncbi.nlm.nih.gov/pccompound?term=ENOXIMONE	5	0.32974	0.89287	1	1	FALSE
ATC:B05CA03,D08AF01,D09AA03,P01CC02,S01AX04,S02AA02|NAME:NITROFURAL?getlink?https://www.ncbi.nlm.nih.gov/pccompound?term=NITROFURAL	279	0.32977	0.89287	1	1	FALSE
ATC:A06AH02|NAME:ALVIMOPAN?getlink?https://www.ncbi.nlm.nih.gov/pccompound?term=ALVIMOPAN;ATC:N02AA03|NAME:HYDROMORPHONE?getlink?https://www.ncbi.nlm.nih.gov/pccompound?term=HYDROMORPHONE;ATC:N02AB02|NAME:PETHIDINE?getlink?https://www.ncbi.nlm.nih.gov/pccompound?term=PETHIDINE;ATC:N02AD02|NAME:PHENAZOCINE?getlink?https://www.ncbi.nlm.nih.gov/pccompound?term=PHENAZOCINE;ATC:N02AF01|NAME:BUTORPHANOL?getlink?https://www.ncbi.nlm.nih.gov/pccompound?term=BUTORPHANOL;ATC:N07BC05|NAME:LEVOATC:N07BC02|NAME:METHADONE?getlink?https://www.ncbi.nlm.nih.gov/pccompound?term=METHADONE?getlink?https://www.ncbi.nlm.nih.gov/pccompound?term=LEVOATC:N07BC02|NAME:METHADONE?getlink?https://www.ncbi.nlm.nih.gov/pccompound?term=METHADONE;ATC:R05DA03|NAME:HYDROCODONE?getlink?https://www.ncbi.nlm.nih.gov/pccompound?term=HYDROCODONE;ATC:V03AX02|NAME:NALFURAFINE?getlink?https://www.ncbi.nlm.nih.gov/pccompound?term=NALFURAFINE	3	0.3298	0.89287	1	1	FALSE
ATC:A12CB01|NAME:ZINC_SULFATE?getlink?https://www.ncbi.nlm.nih.gov/pccompound?term=ZINC_SULFATE	255	0.33003	0.89287	1	1	FALSE
ATC:N03AD02|NAME:PHENSUXIMIDE?getlink?https://www.ncbi.nlm.nih.gov/pccompound?term=PHENSUXIMIDE	5	0.33081	0.89287	1	1	FALSE
ATC:A10BB04|NAME:GLIBORNURIDE?getlink?https://www.ncbi.nlm.nih.gov/pccompound?term=GLIBORNURIDE;ATC:A10BX03|NAME:NATEGLINIDE?getlink?https://www.ncbi.nlm.nih.gov/pccompound?term=NATEGLINIDE	2	0.33137	0.89287	1	1	FALSE
ATC:A12CE02|NAME:SODIUM_SELENITE?getlink?https://www.ncbi.nlm.nih.gov/pccompound?term=SODIUM_SELENITE	1300	0.33179	0.89287	1	1	FALSE
ATC:R06AB01|NAME:BROMATC:D04AA16,R06AB05|NAME:PHENIRAMINE?getlink?https://www.ncbi.nlm.nih.gov/pccompound?term=PHENIRAMINE?getlink?https://www.ncbi.nlm.nih.gov/pccompound?term=BROMATC:D04AA16,R06AB05|NAME:PHENIRAMINE?getlink?https://www.ncbi.nlm.nih.gov/pccompound?term=PHENIRAMINE	6	0.33258	0.89287	1	1	FALSE
ATC:N04BC04|NAME:ROPINIROLE?getlink?https://www.ncbi.nlm.nih.gov/pccompound?term=ROPINIROLE	8	0.33276	0.89287	1	1	FALSE
ATC:N02CX01|NAME:PIZOTIFEN?getlink?https://www.ncbi.nlm.nih.gov/pccompound?term=PIZOTIFEN	69	0.333	0.89287	1	1	FALSE
ATC:L01XX32|NAME:BORTEZOMIB?getlink?https://www.ncbi.nlm.nih.gov/pccompound?term=BORTEZOMIB	747	0.33342	0.89287	1	1	FALSE
ATC:A14AA01,G03BB02|NAME:ANDROSTANOLONE?getlink?https://www.ncbi.nlm.nih.gov/pccompound?term=ANDROSTANOLONE	9	0.33349	0.89287	1	1	FALSE
ATC:N02AA05|NAME:OXYCODONE?getlink?https://www.ncbi.nlm.nih.gov/pccompound?term=OXYCODONE	3	0.33358	0.89287	1	1	FALSE
ATC:A08AA02|NAME:FENFLURAMINE?getlink?https://www.ncbi.nlm.nih.gov/pccompound?term=FENFLURAMINE	14	0.33432	0.89287	1	1	FALSE
ATC:D11AA01|NAME:GLYCOPYRRONIUM?getlink?https://www.ncbi.nlm.nih.gov/pccompound?term=ATC:A03AB02,R03BB06|NAME:GLYCOPYRRONIUM_BROMIDE?getlink?https://www.ncbi.nlm.nih.gov/pccompound?term=GLYCOPYRRONIUM_BROMIDE	7	0.33568	0.89287	1	1	FALSE
ATC:R06AD07|NAME:MEQUITAZINE?getlink?https://www.ncbi.nlm.nih.gov/pccompound?term=MEQUITAZINE	11	0.33658	0.89287	1	1	FALSE
ATC:R05CA02,S01XA04,V03AB21|NAME:POTASSIUM_IODIDE?getlink?https://www.ncbi.nlm.nih.gov/pccompound?term=POTASSIUM_IODIDE	5	0.33667	0.89287	1	1	FALSE
ATC:L01AX03|NAME:TEMOZOLOMIDE?getlink?https://www.ncbi.nlm.nih.gov/pccompound?term=TEMOZOLOMIDE	25	0.33733	0.89287	1	1	FALSE
ATC:C03CA02|NAME:BUMETANIDE?getlink?https://www.ncbi.nlm.nih.gov/pccompound?term=BUMETANIDE	44	0.33752	0.89287	1	1	FALSE
ATC:N06AX18|NAME:REBOXETINE?getlink?https://www.ncbi.nlm.nih.gov/pccompound?term=REBOXETINE	8	0.33774	0.89287	1	1	FALSE
ATC:M03CA01|NAME:DANTROLENE?getlink?https://www.ncbi.nlm.nih.gov/pccompound?term=DANTROLENE	10	0.33852	0.89287	1	1	FALSE
ATC:N05AC01|NAME:PERICIAZINE?getlink?https://www.ncbi.nlm.nih.gov/pccompound?term=PERICIAZINE	3	0.33966	0.89287	1	1	FALSE
ATC:C02CC04|NAME:DEBRISOQUINE?getlink?https://www.ncbi.nlm.nih.gov/pccompound?term=DEBRISOQUINE	21	0.33996	0.89287	1	1	FALSE
ATC:J01EB04|NAME:SULFAPYRIDINE?getlink?https://www.ncbi.nlm.nih.gov/pccompound?term=SULFAPYRIDINE	20	0.3401	0.89287	1	1	FALSE
ATC:A08AX01|NAME:RIMONABANT?getlink?https://www.ncbi.nlm.nih.gov/pccompound?term=RIMONABANT	7	0.34024	0.89287	1	1	FALSE
ATC:B05BB03,B05XX02|NAME:TROMETAMOL?getlink?https://www.ncbi.nlm.nih.gov/pccompound?term=TROMETAMOL	2	0.34074	0.89287	1	1	FALSE
ATC:N06AG02|NAME:MOCLOBEMIDE?getlink?https://www.ncbi.nlm.nih.gov/pccompound?term=MOCLOBEMIDE	3	0.34082	0.89287	1	1	FALSE
ATC:G02CC02,M01AE02,M02AA12|NAME:NAPROXEN?getlink?https://www.ncbi.nlm.nih.gov/pccompound?term=NAPROXEN	56	0.34172	0.89287	1	1	FALSE
ATC:M01AB11|NAME:ACEMETACIN?getlink?https://www.ncbi.nlm.nih.gov/pccompound?term=ACEMETACIN	7	0.3426	0.89287	1	1	FALSE
ATC:D05AX01|NAME:FUMARIC_ACID?getlink?https://www.ncbi.nlm.nih.gov/pccompound?term=FUMARIC_ACID	2	0.34416	0.89287	1	1	FALSE
ATC:C01BA03|NAME:DISOPYRAMIDE?getlink?https://www.ncbi.nlm.nih.gov/pccompound?term=DISOPYRAMIDE	54	0.34417	0.89287	1	1	FALSE
ATC:D06BA05,J01EB06|NAME:SULFANILAMIDE?getlink?https://www.ncbi.nlm.nih.gov/pccompound?term=SULFANILAMIDE	12	0.34584	0.89287	1	1	FALSE
ATC:D11AX18,M01AB05,M02AA15,S01BC03|NAME:DICLOFENAC?getlink?https://www.ncbi.nlm.nih.gov/pccompound?term=DICLOFENAC	86	0.34647	0.89287	1	1	FALSE
ATC:J01AA09|NAME:ROLIATC:A01AB13,D06AA04,J01AA07,S01AA09,S02AA08,S03AA02|NAME:TETRACYCLINE?getlink?https://www.ncbi.nlm.nih.gov/pccompound?term=TETRACYCLINE?getlink?https://www.ncbi.nlm.nih.gov/pccompound?term=ROLIATC:A01AB13,D06AA04,J01AA07,S01AA09,S02AA08,S03AA02|NAME:TETRACYCLINE?getlink?https://www.ncbi.nlm.nih.gov/pccompound?term=TETRACYCLINE	2	0.34679	0.89287	1	1	FALSE
ATC:J01MA14,S01AE07|NAME:MOXIFLOXACIN?getlink?https://www.ncbi.nlm.nih.gov/pccompound?term=MOXIFLOXACIN	7	0.34716	0.89287	1	1	FALSE
ATC:C01CA26,R01AA03,R01AB05,R03CA02,S01FB02|NAME:EPHEDRINE?getlink?https://www.ncbi.nlm.nih.gov/pccompound?term=EPHEDRINE	8	0.34814	0.89287	1	1	FALSE
ATC:M01AE14|NAME:DEXATC:C01EB16,G02CC01,M01AE01,M02AA13,R02AX02|NAME:IBUPROFEN?getlink?https://www.ncbi.nlm.nih.gov/pccompound?term=IBUPROFEN?getlink?https://www.ncbi.nlm.nih.gov/pccompound?term=DEXATC:C01EB16,G02CC01,M01AE01,M02AA13,R02AX02|NAME:IBUPROFEN?getlink?https://www.ncbi.nlm.nih.gov/pccompound?term=IBUPROFEN	205	0.34919	0.89287	1	1	FALSE
ATC:L01XX43|NAME:VISMODEGIB?getlink?https://www.ncbi.nlm.nih.gov/pccompound?term=VISMODEGIB	13	0.35004	0.89287	1	1	FALSE
ATC:H05AA02|NAME:TERIPARATIDE?getlink?https://www.ncbi.nlm.nih.gov/pccompound?term=TERIPARATIDE	2	0.35113	0.89287	1	1	FALSE
ATC:P01BA06|NAME:AMODIAQUINE?getlink?https://www.ncbi.nlm.nih.gov/pccompound?term=AMODIAQUINE	16	0.35368	0.89287	1	1	FALSE
ATC:H03BA02|NAME:PROPYLTHIOURACIL?getlink?https://www.ncbi.nlm.nih.gov/pccompound?term=PROPYLTHIOURACIL	53	0.35416	0.89287	1	1	FALSE
ATC:R05CA03|NAME:GUAIFENESIN?getlink?https://www.ncbi.nlm.nih.gov/pccompound?term=GUAIFENESIN	3	0.35652	0.89287	1	1	FALSE
ATC:C01CA04|NAME:DOPAMINE?getlink?https://www.ncbi.nlm.nih.gov/pccompound?term=DOPAMINE	46	0.35689	0.89287	1	1	FALSE
ATC:D06AX12,J01GB06,S01AA21|NAME:AMIKACIN?getlink?https://www.ncbi.nlm.nih.gov/pccompound?term=AMIKACIN	312	0.35788	0.89287	1	1	FALSE
ATC:C08CA14|NAME:CILNIDIPINE?getlink?https://www.ncbi.nlm.nih.gov/pccompound?term=CILNIDIPINE	5	0.35831	0.89287	1	1	FALSE
ATC:C04AX07|NAME:VINCAMINE?getlink?https://www.ncbi.nlm.nih.gov/pccompound?term=VINCAMINE	21	0.35834	0.89287	1	1	FALSE
ATC:A10BG01|NAME:TROGLITAZONE?getlink?https://www.ncbi.nlm.nih.gov/pccompound?term=TROGLITAZONE	689	0.35856	0.89287	1	1	FALSE
ATC:C03AA01|NAME:BENDROFLUMETHIAZIDE?getlink?https://www.ncbi.nlm.nih.gov/pccompound?term=BENDROFLUMETHIAZIDE	5	0.35874	0.89287	1	1	FALSE
ATC:G03AC10|NAME:DROSPIRENONE?getlink?https://www.ncbi.nlm.nih.gov/pccompound?term=DROSPIRENONE	11	0.3597	0.89287	1	1	FALSE
ATC:L01AD04|NAME:STREPTOZOCIN?getlink?https://www.ncbi.nlm.nih.gov/pccompound?term=STREPTOZOCIN	7	0.35993	0.89287	1	1	FALSE
ATC:C03DA03|NAME:CANRENONE?getlink?https://www.ncbi.nlm.nih.gov/pccompound?term=CANRENONE	6	0.35994	0.89287	1	1	FALSE
ATC:C03CA01|NAME:FUROSEMIDE?getlink?https://www.ncbi.nlm.nih.gov/pccompound?term=FUROSEMIDE	27	0.3603	0.89287	1	1	FALSE
ATC:C08CA03|NAME:ISRADIPINE?getlink?https://www.ncbi.nlm.nih.gov/pccompound?term=ISRADIPINE	15	0.36034	0.89287	1	1	FALSE
ATC:A08AA05|NAME:MAZINDOL?getlink?https://www.ncbi.nlm.nih.gov/pccompound?term=MAZINDOL	6	0.36091	0.89287	1	1	FALSE
ATC:C08CA11|NAME:MANIDIPINE?getlink?https://www.ncbi.nlm.nih.gov/pccompound?term=MANIDIPINE	2	0.36096	0.89287	1	1	FALSE
ATC:V08AC04|NAME:ADIPIODONE?getlink?https://www.ncbi.nlm.nih.gov/pccompound?term=ADIPIODONE	2	0.3612	0.89287	1	1	FALSE
ATC:N04BB01|NAME:AMANTADINE?getlink?https://www.ncbi.nlm.nih.gov/pccompound?term=AMANTADINE	178	0.36141	0.89287	1	1	FALSE
ATC:N06AB05|NAME:PAROXETINE?getlink?https://www.ncbi.nlm.nih.gov/pccompound?term=PAROXETINE	18	0.36271	0.89287	1	1	FALSE
ATC:D01AC11,G01AF17|NAME:OXICONAZOLE?getlink?https://www.ncbi.nlm.nih.gov/pccompound?term=OXICONAZOLE	9	0.36276	0.89287	1	1	FALSE
ATC:N07BC04|NAME:LOFEXIDINE?getlink?https://www.ncbi.nlm.nih.gov/pccompound?term=LOFEXIDINE	4	0.36326	0.89287	1	1	FALSE
ATC:R06AA01|NAME:BROMAZINE?getlink?https://www.ncbi.nlm.nih.gov/pccompound?term=BROMAZINE	3	0.36351	0.89287	1	1	FALSE
ATC:A03AB05|NAME:PROPANTHELINE?getlink?https://www.ncbi.nlm.nih.gov/pccompound?term=PROPANTHELINE;ATC:N07AX03|NAME:CEVIMELINE?getlink?https://www.ncbi.nlm.nih.gov/pccompound?term=CEVIMELINE	4	0.36391	0.89287	1	1	FALSE
ATC:L01CX01|NAME:TRABECTEDIN?getlink?https://www.ncbi.nlm.nih.gov/pccompound?term=TRABECTEDIN	9	0.36403	0.89287	1	1	FALSE
ATC:D04AB03,S01HA02|NAME:OXYBUATC:C05AD05,N01BA02,S01HA05|NAME:PROCAINE?getlink?https://www.ncbi.nlm.nih.gov/pccompound?term=PROCAINE?getlink?https://www.ncbi.nlm.nih.gov/pccompound?term=OXYBUATC:C05AD05,N01BA02,S01HA05|NAME:PROCAINE?getlink?https://www.ncbi.nlm.nih.gov/pccompound?term=PROCAINE	3	0.36411	0.89287	1	1	FALSE
ATC:H05BX03|NAME:DOXERCALCIFEROL?getlink?https://www.ncbi.nlm.nih.gov/pccompound?term=DOXERCALCIFEROL	2	0.36418	0.89287	1	1	FALSE
ATC:N06AA01|NAME:DESIPRAMINE?getlink?https://www.ncbi.nlm.nih.gov/pccompound?term=DESIPRAMINE	106	0.3643	0.89287	1	1	FALSE
ATC:J05AP01|NAME:RIBAVIRIN?getlink?https://www.ncbi.nlm.nih.gov/pccompound?term=RIBAVIRIN	37	0.36547	0.89287	1	1	FALSE
ATC:A14AA08|NAME:OXANDROLONE?getlink?https://www.ncbi.nlm.nih.gov/pccompound?term=OXANDROLONE	2	0.36552	0.89287	1	1	FALSE
ATC:L01XX08|NAME:PENTOSTATIN?getlink?https://www.ncbi.nlm.nih.gov/pccompound?term=PENTOSTATIN	2	0.36626	0.89287	1	1	FALSE
ATC:P02CA03|NAME:ALBENDAZOLE?getlink?https://www.ncbi.nlm.nih.gov/pccompound?term=ALBENDAZOLE	68	0.36643	0.89287	1	1	FALSE
ATC:N05AH02|NAME:CLOZAPINE?getlink?https://www.ncbi.nlm.nih.gov/pccompound?term=CLOZAPINE	112	0.36673	0.89287	1	1	FALSE
ATC:C01DX04|NAME:BENZIODARONE?getlink?https://www.ncbi.nlm.nih.gov/pccompound?term=BENZIODARONE	4	0.36699	0.89287	1	1	FALSE
TEMATC:L04AA10,S01XA23|NAME:SIROLIMUS?getlink?https://www.ncbi.nlm.nih.gov/pccompound?term=SIROLIMUS	14	0.36831	0.89287	1	1	FALSE
ATC:H01CB02|NAME:OCTREOTIDE?getlink?https://www.ncbi.nlm.nih.gov/pccompound?term=OCTREOTIDE	21	0.36869	0.89287	1	1	FALSE
ATC:A03AX10|NAME:ISOMETHEPTENE?getlink?https://www.ncbi.nlm.nih.gov/pccompound?term=ISOMETHEPTENE	2	0.36902	0.89287	1	1	FALSE
DIDECYLDIMETHYLATC:B05XA04,G04BA01|NAME:AMMONIUM_CHLORIDE?getlink?https://www.ncbi.nlm.nih.gov/pccompound?term=AMMONIUM_CHLORIDE	4	0.36932	0.89287	1	1	FALSE
ATC:C05CA03|NAME:DIOSMIN?getlink?https://www.ncbi.nlm.nih.gov/pccompound?term=DIOSMIN	4	0.3697	0.89287	1	1	FALSE
ATC:V08CA02|NAME:GADOTERIC_ACID?getlink?https://www.ncbi.nlm.nih.gov/pccompound?term=GADOTERIC_ACID	2	0.37014	0.89287	1	1	FALSE
ATC:D10AF01,G01AA10,J01FF01|NAME:CLINDAMYCIN?getlink?https://www.ncbi.nlm.nih.gov/pccompound?term=CLINDAMYCIN	1820	0.37124	0.89287	1	1	FALSE
ATC:N01AB04|NAME:ENFLURANE?getlink?https://www.ncbi.nlm.nih.gov/pccompound?term=ENFLURANE;ATC:N02BG09|NAME:METHOXYFLURANE?getlink?https://www.ncbi.nlm.nih.gov/pccompound?term=METHOXYFLURANE	19	0.37133	0.89287	1	1	FALSE
ATC:J01DC07|NAME:CEFOTIAM?getlink?https://www.ncbi.nlm.nih.gov/pccompound?term=CEFOTIAM	119	0.37167	0.89287	1	1	FALSE
FLUDROATC:H02AB10,S01BA03|NAME:CORTISONE?getlink?https://www.ncbi.nlm.nih.gov/pccompound?term=CORTISONE	45	0.37195	0.89287	1	1	FALSE
HYDROATC:H02AB10,S01BA03|NAME:CORTISONE?getlink?https://www.ncbi.nlm.nih.gov/pccompound?term=CORTISONE_BUTYRATE	3	0.37213	0.89287	1	1	FALSE
ATC:N06AX11|NAME:MIRTAZAPINE?getlink?https://www.ncbi.nlm.nih.gov/pccompound?term=MIRTAZAPINE	23	0.37234	0.89287	1	1	FALSE
ATC:D10AB01,P02BX01|NAME:BITHIONOL?getlink?https://www.ncbi.nlm.nih.gov/pccompound?term=BITHIONOL	19	0.37519	0.89287	1	1	FALSE
ATC:D07AA01,D10AA02,H02AB04|NAME:METHYLATC:A07EA01,C05AA04,D07AA03,D07XA02,H02AB06,R01AD02,S01BA04,S01CB02,S02BA03,S03BA02|NAME:PREDNISOLONE?getlink?https://www.ncbi.nlm.nih.gov/pccompound?term=PREDNISOLONE?getlink?https://www.ncbi.nlm.nih.gov/pccompound?term=METHYLATC:A07EA01,C05AA04,D07AA03,D07XA02,H02AB06,R01AD02,S01BA04,S01CB02,S02BA03,S03BA02|NAME:PREDNISOLONE?getlink?https://www.ncbi.nlm.nih.gov/pccompound?term=PREDNISOLONE	38	0.37654	0.89287	1	1	FALSE
ATC:J01EA01|NAME:TRIMETHOPRIM?getlink?https://www.ncbi.nlm.nih.gov/pccompound?term=TRIMETHOPRIM	11	0.37821	0.89287	1	1	FALSE
ATC:A10BF01|NAME:ACARBOSE?getlink?https://www.ncbi.nlm.nih.gov/pccompound?term=ACARBOSE	7	0.37858	0.89287	1	1	FALSE
ATC:G04BD08|NAME:SOLIFENACIN?getlink?https://www.ncbi.nlm.nih.gov/pccompound?term=SOLIFENACIN;ATC:R03BB05|NAME:ACLIDINIUM_BROMIDE?getlink?https://www.ncbi.nlm.nih.gov/pccompound?term=ACLIDINIUM_BROMIDE;ATC:S01EB08|NAME:ACECLIDINE?getlink?https://www.ncbi.nlm.nih.gov/pccompound?term=ACECLIDINE	5	0.37985	0.89287	1	1	FALSE
ATC:M01AG02|NAME:TOLFENAMIC_ACID?getlink?https://www.ncbi.nlm.nih.gov/pccompound?term=TOLFENAMIC_ACID	12	0.3809	0.89287	1	1	FALSE
ATC:C03AA02|NAME:HYDROFLUMETHIAZIDE?getlink?https://www.ncbi.nlm.nih.gov/pccompound?term=HYDROFLUMETHIAZIDE	5	0.3812	0.89287	1	1	FALSE
ATC:R05DB07|NAME:OXOLAMINE?getlink?https://www.ncbi.nlm.nih.gov/pccompound?term=OXOLAMINE	32	0.38138	0.89287	1	1	FALSE
ATC:A10BB07|NAME:GLIPIZIDE?getlink?https://www.ncbi.nlm.nih.gov/pccompound?term=GLIPIZIDE	25	0.38157	0.89287	1	1	FALSE
ATC:M05BA04|NAME:ALENDRONIC_ACID?getlink?https://www.ncbi.nlm.nih.gov/pccompound?term=ALENDRONIC_ACID	5	0.38176	0.89287	1	1	FALSE
ATC:V08CA07|NAME:FERRIC_AMMONIUM_CITRATE?getlink?https://www.ncbi.nlm.nih.gov/pccompound?term=FERRIC_AMMONIUM_CITRATE	23	0.3826	0.89287	1	1	FALSE
ATC:A03BB03,S01FA03|NAME:METHYLATC:A04AD01,N05CM05,S01FA02|NAME:SCOPOLAMINE?getlink?https://www.ncbi.nlm.nih.gov/pccompound?term=SCOPOLAMINE?getlink?https://www.ncbi.nlm.nih.gov/pccompound?term=METHYLATC:A04AD01,N05CM05,S01FA02|NAME:SCOPOLAMINE?getlink?https://www.ncbi.nlm.nih.gov/pccompound?term=SCOPOLAMINE	6	0.38263	0.89287	1	1	FALSE
ATC:N05AA03|NAME:PROMAZINE?getlink?https://www.ncbi.nlm.nih.gov/pccompound?term=PROMAZINE	21	0.38273	0.89287	1	1	FALSE
ATC:D07AC10|NAME:DIFLORASONE?getlink?https://www.ncbi.nlm.nih.gov/pccompound?term=DIFLORASONE	81	0.38303	0.89287	1	1	FALSE
ATC:C03DB01|NAME:AMILORIDE?getlink?https://www.ncbi.nlm.nih.gov/pccompound?term=AMILORIDE	43	0.38432	0.89287	1	1	FALSE
ATC:C08CA09|NAME:LACIDIPINE?getlink?https://www.ncbi.nlm.nih.gov/pccompound?term=LACIDIPINE	5	0.38452	0.89287	1	1	FALSE
ATC:G03DC04|NAME:ETHISTERONE?getlink?https://www.ncbi.nlm.nih.gov/pccompound?term=ETHISTERONE	24	0.38463	0.89287	1	1	FALSE
SECOATC:N05CA04|NAME:BARBITAL?getlink?https://www.ncbi.nlm.nih.gov/pccompound?term=BARBITAL	5	0.38481	0.89287	1	1	FALSE
ATC:N04BC09|NAME:ROTIGOTINE?getlink?https://www.ncbi.nlm.nih.gov/pccompound?term=ROTIGOTINE	6	0.38509	0.89287	1	1	FALSE
ATC:G02AD05|NAME:SULPROSTONE?getlink?https://www.ncbi.nlm.nih.gov/pccompound?term=SULPROSTONE	6	0.38568	0.89287	1	1	FALSE
ATC:N02BA04|NAME:SODIUM_SALICYLATE?getlink?https://www.ncbi.nlm.nih.gov/pccompound?term=SODIUM_SALICYLATE	15	0.3858	0.89287	1	1	FALSE
ATC:N01AX10|NAME:PROPOFOL?getlink?https://www.ncbi.nlm.nih.gov/pccompound?term=PROPOFOL	84	0.38596	0.89287	1	1	FALSE
ATC:N01BB04|NAME:PRILOCAINE?getlink?https://www.ncbi.nlm.nih.gov/pccompound?term=PRILOCAINE	23	0.3864	0.89287	1	1	FALSE
ATC:D01AE22|NAME:NAFTIFINE?getlink?https://www.ncbi.nlm.nih.gov/pccompound?term=NAFTIFINE	18	0.38665	0.89287	1	1	FALSE
ATC:J01FG02|NAME:QUINUPRISTIN/DALFOPRISTIN?getlink?https://www.ncbi.nlm.nih.gov/pccompound?term=QUINUPRISTIN/DALFOPRISTIN	5	0.3871	0.89287	1	1	FALSE
ATC:C01AA01|NAME:ACETYLATC:C01AA04|NAME:DIGITOXIN?getlink?https://www.ncbi.nlm.nih.gov/pccompound?term=DIGITOXIN?getlink?https://www.ncbi.nlm.nih.gov/pccompound?term=ACETYLATC:C01AA04|NAME:DIGITOXIN?getlink?https://www.ncbi.nlm.nih.gov/pccompound?term=DIGITOXIN	8	0.38719	0.89287	1	1	FALSE
ATC:P03AC04|NAME:PERMETHRIN?getlink?https://www.ncbi.nlm.nih.gov/pccompound?term=PERMETHRIN	17	0.38762	0.89287	1	1	FALSE
ATC:N06AA04|NAME:CLOMIPRAMINE?getlink?https://www.ncbi.nlm.nih.gov/pccompound?term=CLOMIPRAMINE	298	0.38816	0.89287	1	1	FALSE
ATC:V03AB17,V04CG05|NAME:METHYLTHIONINIUM_CHLORIDE?getlink?https://www.ncbi.nlm.nih.gov/pccompound?term=METHYLTHIONINIUM_CHLORIDE	41	0.3886	0.89287	1	1	FALSE
ATC:C08DA02|NAME:GALLOPAMIL?getlink?https://www.ncbi.nlm.nih.gov/pccompound?term=GALLOPAMIL	8	0.38906	0.89287	1	1	FALSE
ATC:P01AX08|NAME:TENONITROZOLE?getlink?https://www.ncbi.nlm.nih.gov/pccompound?term=TENONITROZOLE	9	0.38914	0.89287	1	1	FALSE
ATC:G03DB08|NAME:DIENOGEST?getlink?https://www.ncbi.nlm.nih.gov/pccompound?term=DIENOGEST	26	0.38965	0.89287	1	1	FALSE
ATC:N06AX23|NAME:DESATC:N06AX16|NAME:VENLAFAXINE?getlink?https://www.ncbi.nlm.nih.gov/pccompound?term=VENLAFAXINE?getlink?https://www.ncbi.nlm.nih.gov/pccompound?term=DESATC:N06AX16|NAME:VENLAFAXINE?getlink?https://www.ncbi.nlm.nih.gov/pccompound?term=VENLAFAXINE	5	0.3901	0.89287	1	1	FALSE
ATC:P03BA01|NAME:CYFLUTHRIN?getlink?https://www.ncbi.nlm.nih.gov/pccompound?term=CYFLUTHRIN	13	0.39061	0.89287	1	1	FALSE
ATC:N06AX26|NAME:VORTIOXETINE?getlink?https://www.ncbi.nlm.nih.gov/pccompound?term=VORTIOXETINE	9	0.39074	0.89287	1	1	FALSE
ATC:L01XE10,L04AA18|NAME:EVEROLIMUS?getlink?https://www.ncbi.nlm.nih.gov/pccompound?term=EVEROLIMUS	20	0.39096	0.89287	1	1	FALSE
ATC:N07XX05|NAME:AMIATC:N07XX07|NAME:FAMPRIDINE?getlink?https://www.ncbi.nlm.nih.gov/pccompound?term=FAMPRIDINE?getlink?https://www.ncbi.nlm.nih.gov/pccompound?term=AMIATC:N07XX07|NAME:FAMPRIDINE?getlink?https://www.ncbi.nlm.nih.gov/pccompound?term=FAMPRIDINE	41	0.39135	0.89287	1	1	FALSE
ATC:L04AA29|NAME:TOFACITINIB?getlink?https://www.ncbi.nlm.nih.gov/pccompound?term=TOFACITINIB	10	0.39292	0.89287	1	1	FALSE
ATC:A04AD01,N05CM05,S01FA02|NAME:SCOPOLAMINE?getlink?https://www.ncbi.nlm.nih.gov/pccompound?term=SCOPOLAMINE	741	0.39297	0.89287	1	1	FALSE
ATC:D11AX13|NAME:MONOBENZONE?getlink?https://www.ncbi.nlm.nih.gov/pccompound?term=MONOBENZONE	233	0.39315	0.89287	1	1	FALSE
ATC:C01EB18|NAME:RANOLAZINE?getlink?https://www.ncbi.nlm.nih.gov/pccompound?term=RANOLAZINE	6	0.39431	0.89287	1	1	FALSE
ATC:M01CC02|NAME:BUCILLAMINE?getlink?https://www.ncbi.nlm.nih.gov/pccompound?term=BUCILLAMINE	3	0.39483	0.89287	1	1	FALSE
ATC:R06AX18|NAME:ACRIVASTINE?getlink?https://www.ncbi.nlm.nih.gov/pccompound?term=ACRIVASTINE	2	0.39483	0.89287	1	1	FALSE
ATC:V03AB32|NAME:GLUTATHIONE?getlink?https://www.ncbi.nlm.nih.gov/pccompound?term=GLUTATHIONE	66	0.39523	0.89287	1	1	FALSE
ATC:D01AC03,G01AF05|NAME:ECONAZOLE?getlink?https://www.ncbi.nlm.nih.gov/pccompound?term=ECONAZOLE	51	0.39562	0.89287	1	1	FALSE
ATC:R03AC12|NAME:SALMETEROL?getlink?https://www.ncbi.nlm.nih.gov/pccompound?term=SALMETEROL	21	0.39597	0.89287	1	1	FALSE
ATC:L01DB04|NAME:ACLARUBICIN?getlink?https://www.ncbi.nlm.nih.gov/pccompound?term=ACLARUBICIN	7	0.39615	0.89287	1	1	FALSE
ATC:J01FA06|NAME:ROXITHROMYCIN?getlink?https://www.ncbi.nlm.nih.gov/pccompound?term=ROXITHROMYCIN	29	0.39654	0.89287	1	1	FALSE
ATC:M01AX18,M02AA16|NAME:FEPRAZONE?getlink?https://www.ncbi.nlm.nih.gov/pccompound?term=FEPRAZONE	4	0.39759	0.89287	1	1	FALSE
ATC:H01CB01|NAME:SOMATOSTATIN?getlink?https://www.ncbi.nlm.nih.gov/pccompound?term=SOMATOSTATIN;ATC:H01CB03|NAME:LANREOTIDE?getlink?https://www.ncbi.nlm.nih.gov/pccompound?term=LANREOTIDE;ATC:H01CB04|NAME:VAPREOTIDE?getlink?https://www.ncbi.nlm.nih.gov/pccompound?term=VAPREOTIDE	5	0.39923	0.89287	1	1	FALSE
ATC:A03AB06|NAME:OTILONIUM_BROMIDE?getlink?https://www.ncbi.nlm.nih.gov/pccompound?term=OTILONIUM_BROMIDE;ATC:A03AD30|NAME:MOXAVERINE?getlink?https://www.ncbi.nlm.nih.gov/pccompound?term=MOXAVERINE;ATC:N05AX10|NAME:MOSAPRAMINE?getlink?https://www.ncbi.nlm.nih.gov/pccompound?term=MOSAPRAMINE;ATC:N06AA15|NAME:BUTRIPTYLINE?getlink?https://www.ncbi.nlm.nih.gov/pccompound?term=BUTRIPTYLINE	2	0.39929	0.89287	1	1	FALSE
ATC:M09AB01|NAME:CHYMOPAPAIN?getlink?https://www.ncbi.nlm.nih.gov/pccompound?term=CHYMOPAPAIN	25	0.40151	0.89287	1	1	FALSE
ATC:C01BA04|NAME:SPARTEINE?getlink?https://www.ncbi.nlm.nih.gov/pccompound?term=SPARTEINE	4	0.40176	0.89287	1	1	FALSE
ATC:C03CC02|NAME:TIENILIC_ACID?getlink?https://www.ncbi.nlm.nih.gov/pccompound?term=TIENILIC_ACID	4	0.40182	0.89287	1	1	FALSE
ATC:A01AB04,A07AA07,G01AA03,J02AA01|NAME:AMPHOTERICIN_B?getlink?https://www.ncbi.nlm.nih.gov/pccompound?term=AMPHOTERICIN_B	62	0.40213	0.89287	1	1	FALSE
ATC:A10BB05|NAME:TOLAZAMIDE?getlink?https://www.ncbi.nlm.nih.gov/pccompound?term=TOLAZAMIDE	34	0.4022	0.89287	1	1	FALSE
ATC:P03AB01|NAME:CLOFENOTANE?getlink?https://www.ncbi.nlm.nih.gov/pccompound?term=CLOFENOTANE	66	0.40263	0.89287	1	1	FALSE
ATC:L01XX10|NAME:MASOPROCOL?getlink?https://www.ncbi.nlm.nih.gov/pccompound?term=MASOPROCOL	49	0.40328	0.89287	1	1	FALSE
ATC:N05AB06|NAME:TRIFLUOPERAZINE?getlink?https://www.ncbi.nlm.nih.gov/pccompound?term=TRIFLUOPERAZINE	119	0.40493	0.89287	1	1	FALSE
ATC:D08AH01,G01AC05,R02AA02|NAME:DEQUALINIUM?getlink?https://www.ncbi.nlm.nih.gov/pccompound?term=DEQUALINIUM	15	0.40559	0.89287	1	1	FALSE
ATC:C07AB09|NAME:ESMOLOL?getlink?https://www.ncbi.nlm.nih.gov/pccompound?term=ESMOLOL	2	0.407	0.89287	1	1	FALSE
ATC:M05BA02|NAME:CLODRONIC_ACID?getlink?https://www.ncbi.nlm.nih.gov/pccompound?term=CLODRONIC_ACID	3	0.40785	0.89287	1	1	FALSE
ATC:A14AB01,S01XA11|NAME:NANDROLONE?getlink?https://www.ncbi.nlm.nih.gov/pccompound?term=NANDROLONE	6	0.40804	0.89287	1	1	FALSE
ATC:D07AC18|NAME:PREDNICARBATE?getlink?https://www.ncbi.nlm.nih.gov/pccompound?term=PREDNICARBATE	13	0.40807	0.89287	1	1	FALSE
ATC:C09AA07|NAME:BENAZEPRIL?getlink?https://www.ncbi.nlm.nih.gov/pccompound?term=BENAZEPRIL	10	0.40826	0.89287	1	1	FALSE
ATC:J01DD15|NAME:CEFDINIR?getlink?https://www.ncbi.nlm.nih.gov/pccompound?term=CEFDINIR	7	0.40933	0.89287	1	1	FALSE
ATC:L01BB05|NAME:FLUDARABINE?getlink?https://www.ncbi.nlm.nih.gov/pccompound?term=FLUDARABINE	56	0.40935	0.89287	1	1	FALSE
ATC:J01CA13|NAME:TICARCILLIN?getlink?https://www.ncbi.nlm.nih.gov/pccompound?term=TICARCILLIN	3	0.40939	0.89287	1	1	FALSE
ATC:A02BA02|NAME:RANITIDINE?getlink?https://www.ncbi.nlm.nih.gov/pccompound?term=RANITIDINE	16	0.40953	0.89287	1	1	FALSE
PIVATC:J01CA01,S01AA19|NAME:AMPICILLIN?getlink?https://www.ncbi.nlm.nih.gov/pccompound?term=AMPICILLIN	28	0.41045	0.89287	1	1	FALSE
ATC:B02BX05|NAME:ELTROMBOPAG?getlink?https://www.ncbi.nlm.nih.gov/pccompound?term=ELTROMBOPAG	2	0.41283	0.89287	1	1	FALSE
PHENOATC:N05CA04|NAME:BARBITAL?getlink?https://www.ncbi.nlm.nih.gov/pccompound?term=BARBITAL	160	0.41373	0.89287	1	1	FALSE
ATC:C01BA01|NAME:QUINIDINE?getlink?https://www.ncbi.nlm.nih.gov/pccompound?term=QUINIDINE	20	0.41503	0.89287	1	1	FALSE
ATC:N03AX22|NAME:PERAMPANEL?getlink?https://www.ncbi.nlm.nih.gov/pccompound?term=PERAMPANEL	4	0.41514	0.89287	1	1	FALSE
ATC:A07XA04|NAME:RACECADOTRIL?getlink?https://www.ncbi.nlm.nih.gov/pccompound?term=RACECADOTRIL	7	0.41519	0.89287	1	1	FALSE
ATC:J01MA08|NAME:FLEROXACIN?getlink?https://www.ncbi.nlm.nih.gov/pccompound?term=FLEROXACIN	3	0.4161	0.89287	1	1	FALSE
ATC:L01BB04,L04AA40|NAME:CLADRIBINE?getlink?https://www.ncbi.nlm.nih.gov/pccompound?term=CLADRIBINE	24	0.41642	0.89287	1	1	FALSE
ATC:L01AA01|NAME:CYCLOPHOSPHAMIDE?getlink?https://www.ncbi.nlm.nih.gov/pccompound?term=CYCLOPHOSPHAMIDE	188	0.41676	0.89287	1	1	FALSE
ATC:R05DB03|NAME:CLOBUTINOL?getlink?https://www.ncbi.nlm.nih.gov/pccompound?term=CLOBUTINOL	2	0.41687	0.89287	1	1	FALSE
ATC:A10BB03,V04CA01|NAME:TOLBUTAMIDE?getlink?https://www.ncbi.nlm.nih.gov/pccompound?term=TOLBUTAMIDE	36	0.41754	0.89287	1	1	FALSE
ATC:C07AA16|NAME:TERTATOLOL?getlink?https://www.ncbi.nlm.nih.gov/pccompound?term=TERTATOLOL	2	0.41815	0.89287	1	1	FALSE
ATC:G04BE03|NAME:SILDENAFIL?getlink?https://www.ncbi.nlm.nih.gov/pccompound?term=SILDENAFIL	22	0.41853	0.89287	1	1	FALSE
ATC:R06AX26|NAME:FEXOFENADINE?getlink?https://www.ncbi.nlm.nih.gov/pccompound?term=FEXOFENADINE	3	0.4195	0.89287	1	1	FALSE
ATC:N01AH03|NAME:SUFENTANIL?getlink?https://www.ncbi.nlm.nih.gov/pccompound?term=SUFENTANIL	4	0.42	0.89287	1	1	FALSE
ATC:G01AD02,S02AA10|NAME:ACETIC_ACID?getlink?https://www.ncbi.nlm.nih.gov/pccompound?term=ACETIC_ACID	5	0.42018	0.89287	1	1	FALSE
NORATC:A01AD01,B02BC09,C01CA24,R01AA14,R03AA01,S01EA01|NAME:EPINEPHRINE?getlink?https://www.ncbi.nlm.nih.gov/pccompound?term=EPINEPHRINE	39	0.42102	0.89287	1	1	FALSE
ATC:J05AG02|NAME:DELAVIRDINE?getlink?https://www.ncbi.nlm.nih.gov/pccompound?term=DELAVIRDINE	2	0.42103	0.89287	1	1	FALSE
ATC:J05AF06|NAME:ABACAVIR?getlink?https://www.ncbi.nlm.nih.gov/pccompound?term=ABACAVIR	7	0.42117	0.89287	1	1	FALSE
ATC:P03BX03|NAME:DIBUTYLPHTHALATE?getlink?https://www.ncbi.nlm.nih.gov/pccompound?term=DIBUTYLPHTHALATE	25	0.42128	0.89287	1	1	FALSE
ATC:B05CB04,B05XA02|NAME:SODIUM_BICARBONATE?getlink?https://www.ncbi.nlm.nih.gov/pccompound?term=SODIUM_BICARBONATE	2	0.42238	0.89287	1	1	FALSE
ATC:C04AB01,V03AB36|NAME:PHENTOLAMINE?getlink?https://www.ncbi.nlm.nih.gov/pccompound?term=PHENTOLAMINE	22	0.42298	0.89287	1	1	FALSE
ATC:L01AD02|NAME:LOMUSTINE?getlink?https://www.ncbi.nlm.nih.gov/pccompound?term=LOMUSTINE	305	0.42319	0.89287	1	1	FALSE
ATC:H03BB02|NAME:THIAMAZOLE?getlink?https://www.ncbi.nlm.nih.gov/pccompound?term=THIAMAZOLE	32	0.42355	0.89287	1	1	FALSE
ATC:N03AC01|NAME:PARAMETHADIONE?getlink?https://www.ncbi.nlm.nih.gov/pccompound?term=PARAMETHADIONE;ATC:N03AD03|NAME:MESUXIMIDE?getlink?https://www.ncbi.nlm.nih.gov/pccompound?term=MESUXIMIDE	3	0.42432	0.89287	1	1	FALSE
ATC:A02BX06|NAME:PROGLUMIDE?getlink?https://www.ncbi.nlm.nih.gov/pccompound?term=PROGLUMIDE	4	0.42459	0.89287	1	1	FALSE
ATC:P01BA01|NAME:CHLOROQUINE?getlink?https://www.ncbi.nlm.nih.gov/pccompound?term=CHLOROQUINE	33	0.42464	0.89287	1	1	FALSE
ATC:R03AC07,R03CC06|NAME:ISOETARINE?getlink?https://www.ncbi.nlm.nih.gov/pccompound?term=ISOETARINE	85	0.42477	0.89287	1	1	FALSE
ATC:D06BB03,J05AB01,S01AD03|NAME:ACICLOVIR?getlink?https://www.ncbi.nlm.nih.gov/pccompound?term=ACICLOVIR	8	0.42482	0.89287	1	1	FALSE
ATC:N06AA10|NAME:NORTRIPTYLINE?getlink?https://www.ncbi.nlm.nih.gov/pccompound?term=NORTRIPTYLINE	35	0.42565	0.89287	1	1	FALSE
ATC:L01BB03|NAME:TIOGUANINE?getlink?https://www.ncbi.nlm.nih.gov/pccompound?term=TIOGUANINE	13	0.42569	0.89287	1	1	FALSE
ATC:A16AA03|NAME:GLUTAMINE?getlink?https://www.ncbi.nlm.nih.gov/pccompound?term=GLUTAMINE	2	0.42574	0.89287	1	1	FALSE
HYDROXYATC:B05BC02,D02AE01|NAME:CARBAMIDE?getlink?https://www.ncbi.nlm.nih.gov/pccompound?term=CARBAMIDE	87	0.42577	0.89287	1	1	FALSE
ATC:C02CA04|NAME:DOXAZOSIN?getlink?https://www.ncbi.nlm.nih.gov/pccompound?term=DOXAZOSIN	66	0.42662	0.89287	1	1	FALSE
ATC:D08AK06|NAME:THIOMERSAL?getlink?https://www.ncbi.nlm.nih.gov/pccompound?term=THIOMERSAL	95	0.42666	0.89287	1	1	FALSE
ATC:J04AK02|NAME:ETHAMBUTOL?getlink?https://www.ncbi.nlm.nih.gov/pccompound?term=ETHAMBUTOL	2	0.42717	0.89287	1	1	FALSE
METATC:J01CA01,S01AA19|NAME:AMPICILLIN?getlink?https://www.ncbi.nlm.nih.gov/pccompound?term=AMPICILLIN	4	0.42752	0.89287	1	1	FALSE
ATC:L04AX04|NAME:LENALIDOMIDE?getlink?https://www.ncbi.nlm.nih.gov/pccompound?term=LENALIDOMIDE	15	0.42927	0.89287	1	1	FALSE
ATC:D06BA03|NAME:MAFENIDE?getlink?https://www.ncbi.nlm.nih.gov/pccompound?term=MAFENIDE	9	0.42953	0.89287	1	1	FALSE
ATC:R06AX28|NAME:RUPATADINE?getlink?https://www.ncbi.nlm.nih.gov/pccompound?term=RUPATADINE	2	0.43009	0.89287	1	1	FALSE
ATC:C03BA04|NAME:CHLORTALIDONE?getlink?https://www.ncbi.nlm.nih.gov/pccompound?term=CHLORTALIDONE	13	0.431	0.89287	1	1	FALSE
ATC:C03BA08|NAME:METOLAZONE?getlink?https://www.ncbi.nlm.nih.gov/pccompound?term=METOLAZONE	26	0.43201	0.89287	1	1	FALSE
ATC:N07BC02|NAME:METHADONE?getlink?https://www.ncbi.nlm.nih.gov/pccompound?term=METHADONE	11	0.43213	0.89287	1	1	FALSE
ATC:L01XE05|NAME:SORAFENIB?getlink?https://www.ncbi.nlm.nih.gov/pccompound?term=SORAFENIB	111	0.43239	0.89287	1	1	FALSE
ATC:N03AF01|NAME:CARBAMAZEPINE?getlink?https://www.ncbi.nlm.nih.gov/pccompound?term=CARBAMAZEPINE	128	0.43244	0.89287	1	1	FALSE
ATC:D11AH02|NAME:PIMECROLIMUS?getlink?https://www.ncbi.nlm.nih.gov/pccompound?term=PIMECROLIMUS	8	0.43288	0.89287	1	1	FALSE
ATC:S01AX01|NAME:MERCURY_COMPOUNDS?getlink?https://www.ncbi.nlm.nih.gov/pccompound?term=MERCURY_COMPOUNDS	304	0.43303	0.89287	1	1	FALSE
ATC:G02CX02|NAME:FLIBANSERIN?getlink?https://www.ncbi.nlm.nih.gov/pccompound?term=FLIBANSERIN	3	0.4347	0.89287	1	1	FALSE
ATC:R03AC16,R03CC08|NAME:PROCATEROL?getlink?https://www.ncbi.nlm.nih.gov/pccompound?term=PROCATEROL	5	0.43647	0.89287	1	1	FALSE
ATC:D11AX08,H03AA04|NAME:TIRATRICOL?getlink?https://www.ncbi.nlm.nih.gov/pccompound?term=TIRATRICOL	11	0.43672	0.89287	1	1	FALSE
ATC:L04AA27|NAME:FINGOLIMOD?getlink?https://www.ncbi.nlm.nih.gov/pccompound?term=FINGOLIMOD	13	0.4378	0.89287	1	1	FALSE
ATC:A16AX03|NAME:SODIUM_PHENYLBUTYRATE?getlink?https://www.ncbi.nlm.nih.gov/pccompound?term=SODIUM_PHENYLBUTYRATE	34	0.43793	0.89287	1	1	FALSE
ATC:L01XX23|NAME:MITOTANE?getlink?https://www.ncbi.nlm.nih.gov/pccompound?term=MITOTANE	35	0.43871	0.89287	1	1	FALSE
ATC:A06AX06|NAME:TEGASEROD?getlink?https://www.ncbi.nlm.nih.gov/pccompound?term=TEGASEROD	8	0.43878	0.89287	1	1	FALSE
ATC:M01AB06|NAME:ALCLOFENAC?getlink?https://www.ncbi.nlm.nih.gov/pccompound?term=ALCLOFENAC	4	0.43907	0.89287	1	1	FALSE
ATC:J01XX03|NAME:CLOFOCTOL?getlink?https://www.ncbi.nlm.nih.gov/pccompound?term=CLOFOCTOL	2	0.43974	0.89287	1	1	FALSE
ATC:D11AX21,S01EA05|NAME:BRIMONIDINE?getlink?https://www.ncbi.nlm.nih.gov/pccompound?term=BRIMONIDINE	6	0.43978	0.89287	1	1	FALSE
ATC:C10AB08|NAME:CIPROFIBRATE?getlink?https://www.ncbi.nlm.nih.gov/pccompound?term=CIPROFIBRATE	13	0.43987	0.89287	1	1	FALSE
ATC:N05CF01|NAME:ZOPICLONE?getlink?https://www.ncbi.nlm.nih.gov/pccompound?term=ZOPICLONE	10	0.44011	0.89287	1	1	FALSE
ATC:D01AC07,G01AF08|NAME:TIOCONAZOLE?getlink?https://www.ncbi.nlm.nih.gov/pccompound?term=TIOCONAZOLE	4	0.44021	0.89287	1	1	FALSE
ATC:M03AC06|NAME:PIPECURONIUM_BROMIDE?getlink?https://www.ncbi.nlm.nih.gov/pccompound?term=PIPECURONIUM_BROMIDE;ATC:M03AC07|NAME:DOXACURIUM_CHLORIDE?getlink?https://www.ncbi.nlm.nih.gov/pccompound?term=DOXACURIUM_CHLORIDE	5	0.44193	0.89287	1	1	FALSE
ATC:R01AA07,R01AB06,S01GA03|NAME:XYLOMETAZOLINE?getlink?https://www.ncbi.nlm.nih.gov/pccompound?term=XYLOMETAZOLINE	11	0.44287	0.89287	1	1	FALSE
ATC:C03BA09|NAME:METICRANE?getlink?https://www.ncbi.nlm.nih.gov/pccompound?term=METICRANE	7	0.44315	0.89287	1	1	FALSE
ATC:V08AB05|NAME:IOPROMIDE?getlink?https://www.ncbi.nlm.nih.gov/pccompound?term=IOPROMIDE	150	0.44331	0.89287	1	1	FALSE
ATC:N01AX05|NAME:ALFAXALONE?getlink?https://www.ncbi.nlm.nih.gov/pccompound?term=ALFAXALONE	4	0.44354	0.89287	1	1	FALSE
ATC:A05AA01|NAME:CHENODEOXYATC:A05AA03|NAME:CHOLIC_ACID?getlink?https://www.ncbi.nlm.nih.gov/pccompound?term=CHOLIC_ACID?getlink?https://www.ncbi.nlm.nih.gov/pccompound?term=CHENODEOXYATC:A05AA03|NAME:CHOLIC_ACID?getlink?https://www.ncbi.nlm.nih.gov/pccompound?term=CHOLIC_ACID	47	0.44371	0.89287	1	1	FALSE
ATC:P02CA01|NAME:MEBENDAZOLE?getlink?https://www.ncbi.nlm.nih.gov/pccompound?term=MEBENDAZOLE	530	0.44404	0.89287	1	1	FALSE
ATC:R03AC14,R03CC13|NAME:CLENBUTEROL?getlink?https://www.ncbi.nlm.nih.gov/pccompound?term=CLENBUTEROL	84	0.4441	0.89287	1	1	FALSE
ATC:N02CC05|NAME:ALMOTRIPTAN?getlink?https://www.ncbi.nlm.nih.gov/pccompound?term=ALMOTRIPTAN	2	0.44444	0.89287	1	1	FALSE
ATC:N05CE03|NAME:PYRITHYLDIONE?getlink?https://www.ncbi.nlm.nih.gov/pccompound?term=PYRITHYLDIONE	468	0.44515	0.89287	1	1	FALSE
ATC:G02AD01|NAME:DINOPROST?getlink?https://www.ncbi.nlm.nih.gov/pccompound?term=ATC:G02AD02|NAME:DINOPROSTONE?getlink?https://www.ncbi.nlm.nih.gov/pccompound?term=DINOPROSTONE	146	0.44541	0.89287	1	1	FALSE
ATC:C05BB05,D08AE03,N01BX03,R02AA19|NAME:PHENOL?getlink?https://www.ncbi.nlm.nih.gov/pccompound?term=ATC:V04CH03|NAME:PHENOLSULFONPHTHALEIN?getlink?https://www.ncbi.nlm.nih.gov/pccompound?term=PHENOLSULFONPHTHALEIN	6	0.44568	0.89287	1	1	FALSE
ATC:D05BB01|NAME:ETRETINATE?getlink?https://www.ncbi.nlm.nih.gov/pccompound?term=ETRETINATE	6	0.44586	0.89287	1	1	FALSE
ATC:G01AF15|NAME:BUTOCONAZOLE?getlink?https://www.ncbi.nlm.nih.gov/pccompound?term=BUTOCONAZOLE	15	0.44589	0.89287	1	1	FALSE
ATC:N02BA11|NAME:DIFLUNISAL?getlink?https://www.ncbi.nlm.nih.gov/pccompound?term=DIFLUNISAL	8	0.44602	0.89287	1	1	FALSE
ATC:N04AC01|NAME:BENZATROPINE?getlink?https://www.ncbi.nlm.nih.gov/pccompound?term=BENZATROPINE	7	0.44663	0.89287	1	1	FALSE
ATC:N06AB09|NAME:ETOPERIDONE?getlink?https://www.ncbi.nlm.nih.gov/pccompound?term=ETOPERIDONE	2	0.44711	0.89287	1	1	FALSE
ATC:N05AB03|NAME:PERPHENAZINE?getlink?https://www.ncbi.nlm.nih.gov/pccompound?term=PERPHENAZINE	107	0.44744	0.89287	1	1	FALSE
ATC:P03BA03|NAME:DECAMETHRIN?getlink?https://www.ncbi.nlm.nih.gov/pccompound?term=DECAMETHRIN	23	0.44775	0.89287	1	1	FALSE
ATC:R01AD04,R03BA03|NAME:FLUNISOLIDE?getlink?https://www.ncbi.nlm.nih.gov/pccompound?term=FLUNISOLIDE	49	0.44786	0.89287	1	1	FALSE
ATC:N01AB01|NAME:HALOTHANE?getlink?https://www.ncbi.nlm.nih.gov/pccompound?term=HALOTHANE	28	0.44789	0.89287	1	1	FALSE
ATC:A07AA11,D06AX11|NAME:RIFAXIMIN?getlink?https://www.ncbi.nlm.nih.gov/pccompound?term=RIFAXIMIN	14	0.44816	0.89287	1	1	FALSE
ATC:N06AX12|NAME:BUPROPION?getlink?https://www.ncbi.nlm.nih.gov/pccompound?term=BUPROPION	28	0.44826	0.89287	1	1	FALSE
ATC:J01XX08|NAME:LINEZOLID?getlink?https://www.ncbi.nlm.nih.gov/pccompound?term=LINEZOLID	3	0.44845	0.89287	1	1	FALSE
ATC:C08EA02|NAME:BEPRIDIL?getlink?https://www.ncbi.nlm.nih.gov/pccompound?term=BEPRIDIL	70	0.45066	0.893396	1	1	FALSE
ATC:L03AB05|NAME:INTERFERON_ALFA-2B?getlink?https://www.ncbi.nlm.nih.gov/pccompound?term=INTERFERON_ALFA-2B	2	0.45089	0.893396	1	1	FALSE
ATC:C05AD05,N01BA02,S01HA05|NAME:PROCAINE?getlink?https://www.ncbi.nlm.nih.gov/pccompound?term=PROCAINE	8	0.45127	0.893396	1	1	FALSE
ATC:C01CA10|NAME:METHOXAMINE?getlink?https://www.ncbi.nlm.nih.gov/pccompound?term=METHOXAMINE	5	0.45149	0.893396	1	1	FALSE
ATC:L01XX25|NAME:BEXAROTENE?getlink?https://www.ncbi.nlm.nih.gov/pccompound?term=BEXAROTENE	87	0.45165	0.893396	1	1	FALSE
ATC:L02BA01|NAME:TAMOXIFEN?getlink?https://www.ncbi.nlm.nih.gov/pccompound?term=TAMOXIFEN	611	0.45217	0.893396	1	1	FALSE
ATC:D04AA09,R06AC03|NAME:CHLOROPYRAMINE?getlink?https://www.ncbi.nlm.nih.gov/pccompound?term=CHLOROPYRAMINE	37	0.45281	0.893522	1	1	FALSE
ATC:C03DA04|NAME:EPLERENONE?getlink?https://www.ncbi.nlm.nih.gov/pccompound?term=EPLERENONE	6	0.4534	0.893549	1	1	FALSE
ATC:C10AD06|NAME:ACIPIMOX?getlink?https://www.ncbi.nlm.nih.gov/pccompound?term=ACIPIMOX	3	0.45413	0.893852	1	1	FALSE
ATC:N05BA04|NAME:OXAZEPAM?getlink?https://www.ncbi.nlm.nih.gov/pccompound?term=OXAZEPAM	18	0.45578	0.893881	1	1	FALSE
ATC:A07EB01,D11AH03,R01AC01,R03BC01,S01GX01|NAME:CROMOGLICIC_ACID?getlink?https://www.ncbi.nlm.nih.gov/pccompound?term=CROMOGLICIC_ACID	6	0.45579	0.893881	1	1	FALSE
ATC:L04AX02|NAME:THALIDOMIDE?getlink?https://www.ncbi.nlm.nih.gov/pccompound?term=THALIDOMIDE	109	0.45614	0.893881	1	1	FALSE
ATC:A11HA07|NAME:INOSITOL?getlink?https://www.ncbi.nlm.nih.gov/pccompound?term=INOSITOL	3	0.45645	0.893881	1	1	FALSE
ATC:G02CA03,R03AC04,R03CC04|NAME:FENOTEROL?getlink?https://www.ncbi.nlm.nih.gov/pccompound?term=FENOTEROL	149	0.45722	0.894169	1	1	FALSE
ATC:N01BC01,R02AD03,S01HA01,S02DA02|NAME:COCAINE?getlink?https://www.ncbi.nlm.nih.gov/pccompound?term=COCAINE	3	0.45775	0.894169	1	1	FALSE
ATC:C04AX32|NAME:FASUDIL?getlink?https://www.ncbi.nlm.nih.gov/pccompound?term=FASUDIL	11	0.45848	0.894469	1	1	FALSE
ATC:A02BX03|NAME:PIRENZEPINE?getlink?https://www.ncbi.nlm.nih.gov/pccompound?term=PIRENZEPINE	8	0.45909	0.894533	1	1	FALSE
ATC:M01AC06|NAME:MELOXICAM?getlink?https://www.ncbi.nlm.nih.gov/pccompound?term=MELOXICAM	8	0.46086	0.895504	1	1	FALSE
ATC:A07EC01|NAME:SULFASALAZINE?getlink?https://www.ncbi.nlm.nih.gov/pccompound?term=SULFASALAZINE	51	0.46123	0.895504	1	1	FALSE
ATC:L01AD06|NAME:NIMUSTINE?getlink?https://www.ncbi.nlm.nih.gov/pccompound?term=NIMUSTINE	12	0.46132	0.895504	1	1	FALSE
ATC:D11AC03|NAME:SELENIUM_COMPOUNDS?getlink?https://www.ncbi.nlm.nih.gov/pccompound?term=SELENIUM_COMPOUNDS	1493	0.46336	0.897915	1	1	FALSE
ATC:R01BA01|NAME:PHENYLATC:D08AX03|NAME:PROPANOL?getlink?https://www.ncbi.nlm.nih.gov/pccompound?term=PROPANOLAMINE?getlink?https://www.ncbi.nlm.nih.gov/pccompound?term=PHENYLATC:D08AX03|NAME:PROPANOL?getlink?https://www.ncbi.nlm.nih.gov/pccompound?term=PROPANOLAMINE	15	0.46372	0.897915	1	1	FALSE
ATC:N02AX02|NAME:TRAMADOL?getlink?https://www.ncbi.nlm.nih.gov/pccompound?term=TRAMADOL	4	0.46454	0.898381	1	1	FALSE
ATC:N02AE01,N07BC01|NAME:BUPRENORPHINE?getlink?https://www.ncbi.nlm.nih.gov/pccompound?term=BUPRENORPHINE	8	0.46724	0.899412	1	1	FALSE
ATC:C08CA02|NAME:FELODIPINE?getlink?https://www.ncbi.nlm.nih.gov/pccompound?term=FELODIPINE	145	0.46797	0.899412	1	1	FALSE
ATC:R03AC03,R03CC03|NAME:TERBUTALINE?getlink?https://www.ncbi.nlm.nih.gov/pccompound?term=TERBUTALINE	66	0.46831	0.899412	1	1	FALSE
ATC:J02AC02|NAME:ITRACONAZOLE?getlink?https://www.ncbi.nlm.nih.gov/pccompound?term=ITRACONAZOLE	14	0.46962	0.899412	1	1	FALSE
ATC:A03AB12|NAME:MEPENZOLATE?getlink?https://www.ncbi.nlm.nih.gov/pccompound?term=MEPENZOLATE	3	0.46984	0.899412	1	1	FALSE
ATC:M01AH03|NAME:VALDECOXIB?getlink?https://www.ncbi.nlm.nih.gov/pccompound?term=VALDECOXIB	11	0.47043	0.899412	1	1	FALSE
ATC:G03CA04,G03CC06|NAME:ESTRIOL?getlink?https://www.ncbi.nlm.nih.gov/pccompound?term=ESTRIOL	40	0.47087	0.899412	1	1	FALSE
ATC:D08AC03,S01AX15|NAME:PROPAMIDINE?getlink?https://www.ncbi.nlm.nih.gov/pccompound?term=PROPAMIDINE	2	0.47097	0.899412	1	1	FALSE
ATC:C09AA05|NAME:RAMIPRIL?getlink?https://www.ncbi.nlm.nih.gov/pccompound?term=RAMIPRIL	28	0.472	0.899412	1	1	FALSE
ATC:N05CD04|NAME:ESTAZOLAM?getlink?https://www.ncbi.nlm.nih.gov/pccompound?term=ESTAZOLAM	19	0.47245	0.899412	1	1	FALSE
ATC:N04AA01|NAME:TRIHEXYPHENIDYL?getlink?https://www.ncbi.nlm.nih.gov/pccompound?term=TRIHEXYPHENIDYL	40	0.47267	0.899412	1	1	FALSE
ATC:A03AB10|NAME:HEXOCYCLIUM?getlink?https://www.ncbi.nlm.nih.gov/pccompound?term=HEXOCYCLIUM	4	0.47387	0.899412	1	1	FALSE
ATC:P01CX01|NAME:PENTAMIDINE_ISETHIONATE?getlink?https://www.ncbi.nlm.nih.gov/pccompound?term=PENTAMIDINE_ISETHIONATE	4	0.47404	0.899412	1	1	FALSE
ATC:N06BX11|NAME:ANIRACETAM?getlink?https://www.ncbi.nlm.nih.gov/pccompound?term=ANIRACETAM	9	0.4745	0.899412	1	1	FALSE
ATC:N04AA05|NAME:PROFENAMINE?getlink?https://www.ncbi.nlm.nih.gov/pccompound?term=PROFENAMINE	93	0.47579	0.899412	1	1	FALSE
ATC:D01AC14,G01AF19|NAME:SERTACONAZOLE?getlink?https://www.ncbi.nlm.nih.gov/pccompound?term=SERTACONAZOLE	11	0.47585	0.899412	1	1	FALSE
ATC:C04AD03|NAME:PENTOXIFYLLINE?getlink?https://www.ncbi.nlm.nih.gov/pccompound?term=PENTOXIFYLLINE	57	0.47624	0.899412	1	1	FALSE
ATC:N05CD01|NAME:FLURAZEPAM?getlink?https://www.ncbi.nlm.nih.gov/pccompound?term=FLURAZEPAM	3	0.47644	0.899412	1	1	FALSE
ATC:R03DX07|NAME:ROFLUMILAST?getlink?https://www.ncbi.nlm.nih.gov/pccompound?term=ROFLUMILAST	9	0.47677	0.899412	1	1	FALSE
ATC:S01AB05|NAME:SULFAFENAZOL?getlink?https://www.ncbi.nlm.nih.gov/pccompound?term=SULFAFENAZOL	17	0.47706	0.899412	1	1	FALSE
ATC:G04BX14|NAME:DAPOXETINE?getlink?https://www.ncbi.nlm.nih.gov/pccompound?term=DAPOXETINE	3	0.47812	0.899412	1	1	FALSE
ATC:C05AA11,D07AC08|NAME:FLUOCINONIDE?getlink?https://www.ncbi.nlm.nih.gov/pccompound?term=FLUOCINONIDE	13	0.479	0.899412	1	1	FALSE
ATC:A03AB03|NAME:OXYPHENONIUM?getlink?https://www.ncbi.nlm.nih.gov/pccompound?term=OXYPHENONIUM	2	0.47974	0.899412	1	1	FALSE
ATC:C10AX02|NAME:PROBUCOL?getlink?https://www.ncbi.nlm.nih.gov/pccompound?term=PROBUCOL	13	0.48057	0.899412	1	1	FALSE
ATC:N02CA01|NAME:DIHYDROATC:N02CA02|NAME:ERGOTAMINE?getlink?https://www.ncbi.nlm.nih.gov/pccompound?term=ERGOTAMINE?getlink?https://www.ncbi.nlm.nih.gov/pccompound?term=DIHYDROATC:N02CA02|NAME:ERGOTAMINE?getlink?https://www.ncbi.nlm.nih.gov/pccompound?term=ERGOTAMINE	417	0.48072	0.899412	1	1	FALSE
ATC:D10AF06,S01AB04|NAME:SULFACETAMIDE?getlink?https://www.ncbi.nlm.nih.gov/pccompound?term=SULFACETAMIDE	2	0.48085	0.899412	1	1	FALSE
ATC:M04AB01|NAME:PROBENECID?getlink?https://www.ncbi.nlm.nih.gov/pccompound?term=PROBENECID	21	0.48105	0.899412	1	1	FALSE
ATC:A02BX01|NAME:CARBATC:D03AX10|NAME:ENOXOLONE?getlink?https://www.ncbi.nlm.nih.gov/pccompound?term=ENOXOLONE?getlink?https://www.ncbi.nlm.nih.gov/pccompound?term=CARBATC:D03AX10|NAME:ENOXOLONE?getlink?https://www.ncbi.nlm.nih.gov/pccompound?term=ENOXOLONE	29	0.48131	0.899412	1	1	FALSE
ATC:N05BA01|NAME:DIAZEPAM?getlink?https://www.ncbi.nlm.nih.gov/pccompound?term=DIAZEPAM	39	0.4834	0.899672	1	1	FALSE
ATC:P03AA05|NAME:THIRAM?getlink?https://www.ncbi.nlm.nih.gov/pccompound?term=THIRAM	63	0.48387	0.899672	1	1	FALSE
ATC:M01AE04|NAME:FENOPROFEN?getlink?https://www.ncbi.nlm.nih.gov/pccompound?term=FENOPROFEN	7	0.4844	0.899672	1	1	FALSE
ATC:A11CC06|NAME:CALCIFEDIOL?getlink?https://www.ncbi.nlm.nih.gov/pccompound?term=CALCIFEDIOL	3	0.48622	0.899672	1	1	FALSE
ATC:N05BA22|NAME:CLOXAZOLAM?getlink?https://www.ncbi.nlm.nih.gov/pccompound?term=CLOXAZOLAM	4	0.48635	0.899672	1	1	FALSE
DEXATC:N06BA01|NAME:AMFETAMINE?getlink?https://www.ncbi.nlm.nih.gov/pccompound?term=AMFETAMINE	14	0.48666	0.899672	1	1	FALSE
ATC:N02CC01|NAME:SUMATRIPTAN?getlink?https://www.ncbi.nlm.nih.gov/pccompound?term=SUMATRIPTAN	11	0.4868	0.899672	1	1	FALSE
ATC:L01XE01|NAME:IMATINIB?getlink?https://www.ncbi.nlm.nih.gov/pccompound?term=IMATINIB	98	0.48691	0.899672	1	1	FALSE
ATC:H03BB01|NAME:CARBIMAZOLE?getlink?https://www.ncbi.nlm.nih.gov/pccompound?term=CARBIMAZOLE	3	0.48716	0.899672	1	1	FALSE
ATC:L02BB01|NAME:FLUTAMIDE?getlink?https://www.ncbi.nlm.nih.gov/pccompound?term=FLUTAMIDE	36	0.48725	0.899672	1	1	FALSE
ATC:G01AD01|NAME:LACTIC_ACID?getlink?https://www.ncbi.nlm.nih.gov/pccompound?term=LACTIC_ACID	22	0.48929	0.901512	1	1	FALSE
ATC:B01AA09|NAME:CLORINDIONE?getlink?https://www.ncbi.nlm.nih.gov/pccompound?term=CLORINDIONE	2	0.48971	0.901512	1	1	FALSE
ATC:L04AD01,S01XA18|NAME:CICLOSPORIN?getlink?https://www.ncbi.nlm.nih.gov/pccompound?term=CICLOSPORIN	127	0.49042	0.901512	1	1	FALSE
ATC:A05BA03|NAME:SILYMARIN?getlink?https://www.ncbi.nlm.nih.gov/pccompound?term=SILYMARIN	6	0.49113	0.901512	1	1	FALSE
ATC:J01EB03|NAME:SULFADIMIDINE?getlink?https://www.ncbi.nlm.nih.gov/pccompound?term=SULFADIMIDINE	15	0.49269	0.901512	1	1	FALSE
ATC:C01CA17|NAME:MIDODRINE?getlink?https://www.ncbi.nlm.nih.gov/pccompound?term=MIDODRINE	2	0.49276	0.901512	1	1	FALSE
ATC:N06AF04|NAME:TRANYLCYPROMINE?getlink?https://www.ncbi.nlm.nih.gov/pccompound?term=TRANYLCYPROMINE	22	0.4935	0.901512	1	1	FALSE
ATC:N06AX05|NAME:TRAZODONE?getlink?https://www.ncbi.nlm.nih.gov/pccompound?term=TRAZODONE	14	0.49351	0.901512	1	1	FALSE
ATC:J01CA04|NAME:AMOXICILLIN?getlink?https://www.ncbi.nlm.nih.gov/pccompound?term=AMOXICILLIN	10	0.49418	0.901512	1	1	FALSE
ATC:D01AC10|NAME:BIFONAZOLE?getlink?https://www.ncbi.nlm.nih.gov/pccompound?term=BIFONAZOLE	8	0.49447	0.901512	1	1	FALSE
ATC:B05CA01,D08AJ03,D09AA07,R02AA06|NAME:CETYLPYRIDINIUM?getlink?https://www.ncbi.nlm.nih.gov/pccompound?term=CETYLPYRIDINIUM	4	0.49464	0.901512	1	1	FALSE
ATC:L01DC03|NAME:MITOMYCIN?getlink?https://www.ncbi.nlm.nih.gov/pccompound?term=MITOMYCIN	124	0.49549	0.901544	1	1	FALSE
ATC:R01AA09|NAME:TRAMAZOLINE?getlink?https://www.ncbi.nlm.nih.gov/pccompound?term=TRAMAZOLINE;ATC:S01EA03|NAME:APRAATC:C02AC01,N02CX02,S01EA04|NAME:CLONIDINE?getlink?https://www.ncbi.nlm.nih.gov/pccompound?term=CLONIDINE?getlink?https://www.ncbi.nlm.nih.gov/pccompound?term=APRAATC:C02AC01,N02CX02,S01EA04|NAME:CLONIDINE?getlink?https://www.ncbi.nlm.nih.gov/pccompound?term=CLONIDINE	3	0.49582	0.901544	1	1	FALSE
ATC:A09AB03,B05XA13|NAME:HYDROCHLORIC_ACID?getlink?https://www.ncbi.nlm.nih.gov/pccompound?term=HYDROCHLORIC_ACID	35	0.49641	0.901557	1	1	FALSE
ATC:A02BC04|NAME:RABEPRAZOLE?getlink?https://www.ncbi.nlm.nih.gov/pccompound?term=RABEPRAZOLE	5	0.49699	0.901557	1	1	FALSE
ATC:C07AA02|NAME:OXPRENOLOL?getlink?https://www.ncbi.nlm.nih.gov/pccompound?term=OXPRENOLOL	15	0.50071	0.902723	1	1	FALSE
ATC:L01XX38|NAME:VORINOSTAT?getlink?https://www.ncbi.nlm.nih.gov/pccompound?term=VORINOSTAT	2333	0.50312	0.902723	1	1	FALSE
ATC:S01XA01|NAME:GUAIAZULEN?getlink?https://www.ncbi.nlm.nih.gov/pccompound?term=GUAIAZULEN	3	0.50322	0.902723	1	1	FALSE
ATC:B01AX05|NAME:FONDAPARINUX?getlink?https://www.ncbi.nlm.nih.gov/pccompound?term=FONDAPARINUX	2	0.5045	0.902723	1	1	FALSE
ATC:G03CA03|NAME:ESTRADIOL?getlink?https://www.ncbi.nlm.nih.gov/pccompound?term=ESTRADIOL	3532	0.50542	0.902723	1	1	FALSE
ATC:D07AC17,R01AD08,R03BA05|NAME:FLUTICASONE?getlink?https://www.ncbi.nlm.nih.gov/pccompound?term=FLUTICASONE	96	0.50609	0.902723	1	1	FALSE
ATC:A11HA05|NAME:BIOTIN?getlink?https://www.ncbi.nlm.nih.gov/pccompound?term=BIOTIN	51	0.5067	0.902723	1	1	FALSE
ATC:A11HA01|NAME:NICOTINAMIDE?getlink?https://www.ncbi.nlm.nih.gov/pccompound?term=NICOTINAMIDE	17	0.50681	0.902723	1	1	FALSE
ATC:R06AB04|NAME:CHLORPHENAMINE?getlink?https://www.ncbi.nlm.nih.gov/pccompound?term=CHLORPHENAMINE	22	0.5072	0.902723	1	1	FALSE
ATC:N06AF05|NAME:IPRONIAZIDE?getlink?https://www.ncbi.nlm.nih.gov/pccompound?term=IPRONIAZIDE	3	0.50754	0.902723	1	1	FALSE
ATC:L01CC01|NAME:DEMECOLCINE?getlink?https://www.ncbi.nlm.nih.gov/pccompound?term=DEMECOLCINE	844	0.50765	0.902723	1	1	FALSE
ATC:J01CE01,S01AA14|NAME:BENZYLPENICILLIN?getlink?https://www.ncbi.nlm.nih.gov/pccompound?term=BENZYLPENICILLIN	43	0.50775	0.902723	1	1	FALSE
ATC:L01XE33|NAME:PALBOCICLIB?getlink?https://www.ncbi.nlm.nih.gov/pccompound?term=PALBOCICLIB	12	0.50778	0.902723	1	1	FALSE
ATC:M01AB16,M02AA25|NAME:ACECLOFENAC?getlink?https://www.ncbi.nlm.nih.gov/pccompound?term=ACECLOFENAC	4	0.50897	0.902723	1	1	FALSE
ATC:P01BX01|NAME:HALOFANTRINE?getlink?https://www.ncbi.nlm.nih.gov/pccompound?term=HALOFANTRINE	12	0.51082	0.902723	1	1	FALSE
ATC:L02BA03|NAME:FULVESTRANT?getlink?https://www.ncbi.nlm.nih.gov/pccompound?term=FULVESTRANT	580	0.51117	0.902723	1	1	FALSE
ATC:D08AX02|NAME:EOSIN?getlink?https://www.ncbi.nlm.nih.gov/pccompound?term=EOSIN	3	0.51118	0.902723	1	1	FALSE
ATC:M03BX07|NAME:TETRAZEPAM?getlink?https://www.ncbi.nlm.nih.gov/pccompound?term=TETRAZEPAM;ATC:N03AA30|NAME:METHARBITAL?getlink?https://www.ncbi.nlm.nih.gov/pccompound?term=METHARBITAL;ATC:N05BA05|NAME:POTASSIUM_CLORAZEPATE?getlink?https://www.ncbi.nlm.nih.gov/pccompound?term=POTASSIUM_CLORAZEPATE;ATC:N05BA11|NAME:PRAZEPAM?getlink?https://www.ncbi.nlm.nih.gov/pccompound?term=PRAZEPAM;ATC:N05BA13|NAME:HALAZEPAM?getlink?https://www.ncbi.nlm.nih.gov/pccompound?term=HALAZEPAM;ATC:N05BA21|NAME:CLOTIAZEPAM?getlink?https://www.ncbi.nlm.nih.gov/pccompound?term=CLOTIAZEPAM;ATC:N05CA07|NAME:TALBUTAL?getlink?https://www.ncbi.nlm.nih.gov/pccompound?term=TALBUTAL;ATC:N05CD05|NAME:TRIAZOLAM?getlink?https://www.ncbi.nlm.nih.gov/pccompound?term=TRIAZOLAM;ATC:N05CD10|NAME:QUAZEPAM?getlink?https://www.ncbi.nlm.nih.gov/pccompound?term=QUAZEPAM;ATC:N05CE01|NAME:GLUTETHIMIDE?getlink?https://www.ncbi.nlm.nih.gov/pccompound?term=GLUTETHIMIDE;ATC:N05CE02|NAME:METHYPRYLON?getlink?https://www.ncbi.nlm.nih.gov/pccompound?term=METHYPRYLON;ATC:N05CM08|NAME:ETHCHLORVYNOL?getlink?https://www.ncbi.nlm.nih.gov/pccompound?term=ETHCHLORVYNOL	16	0.51174	0.902723	1	1	FALSE
ATC:J05AB12|NAME:CIDOFOVIR?getlink?https://www.ncbi.nlm.nih.gov/pccompound?term=CIDOFOVIR	5	0.51202	0.902723	1	1	FALSE
ATC:G04BD10|NAME:DARIFENACIN?getlink?https://www.ncbi.nlm.nih.gov/pccompound?term=DARIFENACIN	7	0.51282	0.902723	1	1	FALSE
ATC:A02AC01,A12AA04|NAME:CALCIUM_CARBONATE?getlink?https://www.ncbi.nlm.nih.gov/pccompound?term=CALCIUM_CARBONATE	6	0.51294	0.902723	1	1	FALSE
ATC:L01XE15|NAME:VEMURAFENIB?getlink?https://www.ncbi.nlm.nih.gov/pccompound?term=VEMURAFENIB	5	0.5135	0.902723	1	1	FALSE
ATC:C09AA02|NAME:ENALAPRIL?getlink?https://www.ncbi.nlm.nih.gov/pccompound?term=ENALAPRIL	3	0.51381	0.902723	1	1	FALSE
ATC:A07AB03|NAME:SULFAGUANIDINE?getlink?https://www.ncbi.nlm.nih.gov/pccompound?term=SULFAGUANIDINE	1203	0.51476	0.902723	1	1	FALSE
ATC:C01EB16,G02CC01,M01AE01,M02AA13,R02AX02|NAME:IBUPROFEN?getlink?https://www.ncbi.nlm.nih.gov/pccompound?term=IBUPROFEN	85	0.51533	0.902723	1	1	FALSE
ATC:A01AB03,B05CA02,D08AC02,D09AA12,R02AA05,S01AX09,S02AA09,S03AA04|NAME:CHLORHEXIDINE?getlink?https://www.ncbi.nlm.nih.gov/pccompound?term=CHLORHEXIDINE	789	0.51548	0.902723	1	1	FALSE
ATC:L04AX06|NAME:POMALIDOMIDE?getlink?https://www.ncbi.nlm.nih.gov/pccompound?term=POMALIDOMIDE	22	0.51549	0.902723	1	1	FALSE
ATC:M03BX02|NAME:TIZANIDINE?getlink?https://www.ncbi.nlm.nih.gov/pccompound?term=TIZANIDINE	3	0.51584	0.902723	1	1	FALSE
ATC:J01FA03|NAME:MIDECAMYCIN?getlink?https://www.ncbi.nlm.nih.gov/pccompound?term=MIDECAMYCIN	385	0.51736	0.902723	1	1	FALSE
ATC:A11CA02,D02BB01|NAME:BETACAROTENE?getlink?https://www.ncbi.nlm.nih.gov/pccompound?term=BETACAROTENE	91	0.51736	0.902723	1	1	FALSE
ATC:D10AD04,D10BA01|NAME:ISOATC:D10AD01,L01XX14|NAME:TRETINOIN?getlink?https://www.ncbi.nlm.nih.gov/pccompound?term=TRETINOIN?getlink?https://www.ncbi.nlm.nih.gov/pccompound?term=ISOATC:D10AD01,L01XX14|NAME:TRETINOIN?getlink?https://www.ncbi.nlm.nih.gov/pccompound?term=TRETINOIN	220	0.51987	0.902723	1	1	FALSE
ATC:J01DB08|NAME:CEFAPIRIN?getlink?https://www.ncbi.nlm.nih.gov/pccompound?term=CEFAPIRIN	4	0.51993	0.902723	1	1	FALSE
ATC:L04AX07|NAME:DIMETHYL_FUMARATE?getlink?https://www.ncbi.nlm.nih.gov/pccompound?term=DIMETHYL_FUMARATE	4	0.51994	0.902723	1	1	FALSE
ATC:C01BD06|NAME:TEDISAMIL?getlink?https://www.ncbi.nlm.nih.gov/pccompound?term=TEDISAMIL	41	0.51995	0.902723	1	1	FALSE
ATC:D06BX02|NAME:INGENOL_MEBUTATE?getlink?https://www.ncbi.nlm.nih.gov/pccompound?term=INGENOL_MEBUTATE	11	0.52049	0.902723	1	1	FALSE
ATC:J05AD02|NAME:FOSFONET?getlink?https://www.ncbi.nlm.nih.gov/pccompound?term=FOSFONET	2	0.52076	0.902723	1	1	FALSE
ATC:M04AC01|NAME:COLCHICINE?getlink?https://www.ncbi.nlm.nih.gov/pccompound?term=COLCHICINE	444	0.52081	0.902723	1	1	FALSE
ATC:C01BD02|NAME:BRETYLIUM_TOSILATE?getlink?https://www.ncbi.nlm.nih.gov/pccompound?term=BRETYLIUM_TOSILATE	6	0.52088	0.902723	1	1	FALSE
ATC:D07AD02|NAME:HALCINONIDE?getlink?https://www.ncbi.nlm.nih.gov/pccompound?term=HALCINONIDE	40	0.52119	0.902723	1	1	FALSE
ATC:N05CD07|NAME:TEMAZEPAM?getlink?https://www.ncbi.nlm.nih.gov/pccompound?term=TEMAZEPAM;ATC:N05CM01|NAME:METHAQUALONE?getlink?https://www.ncbi.nlm.nih.gov/pccompound?term=METHAQUALONE;ATC:N05CM02|NAME:CLOMETHIAZOLE?getlink?https://www.ncbi.nlm.nih.gov/pccompound?term=CLOMETHIAZOLE	17	0.52153	0.902723	1	1	FALSE
ATC:R01AA10|NAME:METIZOLINE?getlink?https://www.ncbi.nlm.nih.gov/pccompound?term=METIZOLINE	3	0.5216	0.902723	1	1	FALSE
ATC:N04BC08|NAME:PIRIBEDIL?getlink?https://www.ncbi.nlm.nih.gov/pccompound?term=PIRIBEDIL	20	0.52261	0.902723	1	1	FALSE
ATC:N03AB01|NAME:ETHOTOIN?getlink?https://www.ncbi.nlm.nih.gov/pccompound?term=ETHOTOIN	54	0.52266	0.902723	1	1	FALSE
ATC:L01BB02|NAME:MERCAPTOPURINE?getlink?https://www.ncbi.nlm.nih.gov/pccompound?term=MERCAPTOPURINE	36	0.52363	0.902803	1	1	FALSE
ATC:D07AC13,D07XC03,R01AD09,R03BA07|NAME:MOMETASONE?getlink?https://www.ncbi.nlm.nih.gov/pccompound?term=MOMETASONE	123	0.52387	0.902803	1	1	FALSE
ATC:D08AX05|NAME:ISOATC:D08AX03|NAME:PROPANOL?getlink?https://www.ncbi.nlm.nih.gov/pccompound?term=PROPANOL?getlink?https://www.ncbi.nlm.nih.gov/pccompound?term=ISOATC:D08AX03|NAME:PROPANOL?getlink?https://www.ncbi.nlm.nih.gov/pccompound?term=PROPANOL	27	0.52568	0.903159	1	1	FALSE
ATC:L01AC01|NAME:THIOTEPA?getlink?https://www.ncbi.nlm.nih.gov/pccompound?term=THIOTEPA	12	0.52617	0.903159	1	1	FALSE
ATC:A10BB12|NAME:GLIMEPIRIDE?getlink?https://www.ncbi.nlm.nih.gov/pccompound?term=GLIMEPIRIDE	10	0.52741	0.903159	1	1	FALSE
ATC:R06AX17,S01GX08|NAME:KETOTIFEN?getlink?https://www.ncbi.nlm.nih.gov/pccompound?term=KETOTIFEN	12	0.52785	0.903159	1	1	FALSE
ATC:D04AA14,R06AA04|NAME:CLEMASTINE?getlink?https://www.ncbi.nlm.nih.gov/pccompound?term=CLEMASTINE	18	0.5285	0.903159	1	1	FALSE
ATC:A06AB03|NAME:DANTRON?getlink?https://www.ncbi.nlm.nih.gov/pccompound?term=DANTRON	27	0.52851	0.903159	1	1	FALSE
ATC:C04AX02|NAME:PHENOXYBENZAMINE?getlink?https://www.ncbi.nlm.nih.gov/pccompound?term=PHENOXYBENZAMINE	400	0.52879	0.903159	1	1	FALSE
ATC:P02CX01|NAME:PYRVINIUM?getlink?https://www.ncbi.nlm.nih.gov/pccompound?term=PYRVINIUM	446	0.52905	0.903159	1	1	FALSE
ATC:L01XX42|NAME:PANOBINOSTAT?getlink?https://www.ncbi.nlm.nih.gov/pccompound?term=PANOBINOSTAT	20	0.53023	0.903159	1	1	FALSE
ATC:N07XX07|NAME:FAMPRIDINE?getlink?https://www.ncbi.nlm.nih.gov/pccompound?term=FAMPRIDINE	46	0.53264	0.903159	1	1	FALSE
ATC:C01DX12|NAME:MOLSIDOMINE?getlink?https://www.ncbi.nlm.nih.gov/pccompound?term=MOLSIDOMINE	5	0.53293	0.903159	1	1	FALSE
ATC:V03AF05|NAME:AMIFOSTINE?getlink?https://www.ncbi.nlm.nih.gov/pccompound?term=AMIFOSTINE	9	0.53311	0.903159	1	1	FALSE
ATC:R01AA08,R01AB02,S01GA01|NAME:NAPHAZOLINE?getlink?https://www.ncbi.nlm.nih.gov/pccompound?term=NAPHAZOLINE	6	0.53373	0.903159	1	1	FALSE
ATC:C01CE01|NAME:AMRINONE?getlink?https://www.ncbi.nlm.nih.gov/pccompound?term=AMRINONE	19	0.53568	0.903159	1	1	FALSE
ATC:V08AB07|NAME:IOVERSOL?getlink?https://www.ncbi.nlm.nih.gov/pccompound?term=IOVERSOL	2	0.53627	0.903159	1	1	FALSE
ATC:C01CA19|NAME:FENOLDOPAM?getlink?https://www.ncbi.nlm.nih.gov/pccompound?term=FENOLDOPAM	5	0.53634	0.903159	1	1	FALSE
ATC:C07AA01|NAME:ALPRENOLOL?getlink?https://www.ncbi.nlm.nih.gov/pccompound?term=ALPRENOLOL	10	0.53648	0.903159	1	1	FALSE
ATC:J01DD06|NAME:LATAMOXEF?getlink?https://www.ncbi.nlm.nih.gov/pccompound?term=LATAMOXEF	2486	0.5374	0.903159	1	1	FALSE
ATC:B02AB01|NAME:APROTININ?getlink?https://www.ncbi.nlm.nih.gov/pccompound?term=APROTININ	2	0.53764	0.903159	1	1	FALSE
ATC:B01AC11|NAME:ILOPROST?getlink?https://www.ncbi.nlm.nih.gov/pccompound?term=ILOPROST	22	0.5384	0.903159	1	1	FALSE
ATC:L01BC06|NAME:CAPECITABINE?getlink?https://www.ncbi.nlm.nih.gov/pccompound?term=CAPECITABINE	6	0.53912	0.903159	1	1	FALSE
ATC:C08EA01|NAME:FENDILINE?getlink?https://www.ncbi.nlm.nih.gov/pccompound?term=FENDILINE	119	0.54041	0.903159	1	1	FALSE
ATC:H01CB05|NAME:PASIREOTIDE?getlink?https://www.ncbi.nlm.nih.gov/pccompound?term=PASIREOTIDE	9	0.54175	0.903159	1	1	FALSE
ATC:N06AX21|NAME:DULOXETINE?getlink?https://www.ncbi.nlm.nih.gov/pccompound?term=DULOXETINE	11	0.54342	0.903159	1	1	FALSE
ATC:P03BA02|NAME:CYATC:P03AC04|NAME:PERMETHRIN?getlink?https://www.ncbi.nlm.nih.gov/pccompound?term=PERMETHRIN?getlink?https://www.ncbi.nlm.nih.gov/pccompound?term=CYATC:P03AC04|NAME:PERMETHRIN?getlink?https://www.ncbi.nlm.nih.gov/pccompound?term=PERMETHRIN	16	0.54373	0.903159	1	1	FALSE
ATC:N07BB01,P03AA04|NAME:DISULFIRAM?getlink?https://www.ncbi.nlm.nih.gov/pccompound?term=DISULFIRAM	188	0.544	0.903159	1	1	FALSE
ATC:J01MA01,S01AE01,S02AA16|NAME:OFLOXACIN?getlink?https://www.ncbi.nlm.nih.gov/pccompound?term=OFLOXACIN	13	0.54467	0.903159	1	1	FALSE
ATC:P01BE05|NAME:ARTENIMOL?getlink?https://www.ncbi.nlm.nih.gov/pccompound?term=ARTENIMOL	18	0.54607	0.903159	1	1	FALSE
ATC:L01XE08|NAME:NILOTINIB?getlink?https://www.ncbi.nlm.nih.gov/pccompound?term=NILOTINIB	35	0.54609	0.903159	1	1	FALSE
ATC:N05AN01|NAME:LITHIUM?getlink?https://www.ncbi.nlm.nih.gov/pccompound?term=LITHIUM	38	0.54615	0.903159	1	1	FALSE
ATC:N05AG01|NAME:FLUSPIRILENE?getlink?https://www.ncbi.nlm.nih.gov/pccompound?term=FLUSPIRILENE	104	0.54622	0.903159	1	1	FALSE
ATC:P01AX11|NAME:NITAZOXANIDE?getlink?https://www.ncbi.nlm.nih.gov/pccompound?term=NITAZOXANIDE	16	0.54672	0.903159	1	1	FALSE
ATC:J01DD01|NAME:CEFOTAXIME?getlink?https://www.ncbi.nlm.nih.gov/pccompound?term=CEFOTAXIME	2	0.54674	0.903159	1	1	FALSE
ATC:C02DG01|NAME:PINACIDIL?getlink?https://www.ncbi.nlm.nih.gov/pccompound?term=PINACIDIL	4	0.54694	0.903159	1	1	FALSE
ATC:L02BA02|NAME:TOREMIFENE?getlink?https://www.ncbi.nlm.nih.gov/pccompound?term=TOREMIFENE	3	0.54702	0.903159	1	1	FALSE
ATC:L01XE16|NAME:CRIZOTINIB?getlink?https://www.ncbi.nlm.nih.gov/pccompound?term=CRIZOTINIB	44	0.54753	0.903159	1	1	FALSE
ATC:L01XX47|NAME:IDELALISIB?getlink?https://www.ncbi.nlm.nih.gov/pccompound?term=IDELALISIB	6	0.54788	0.903159	1	1	FALSE
ATC:N01AB07|NAME:DESFLURANE?getlink?https://www.ncbi.nlm.nih.gov/pccompound?term=DESFLURANE	24	0.54797	0.903159	1	1	FALSE
ATC:S01EC03|NAME:DORZOLAMIDE?getlink?https://www.ncbi.nlm.nih.gov/pccompound?term=DORZOLAMIDE	236	0.54831	0.903159	1	1	FALSE
ATC:N06AX08|NAME:BIFEMELANE?getlink?https://www.ncbi.nlm.nih.gov/pccompound?term=BIFEMELANE	3	0.54849	0.903159	1	1	FALSE
ATC:J02AC03|NAME:VORICONAZOLE?getlink?https://www.ncbi.nlm.nih.gov/pccompound?term=VORICONAZOLE	2	0.54877	0.903159	1	1	FALSE
ATC:A08AB01|NAME:ORLISTAT?getlink?https://www.ncbi.nlm.nih.gov/pccompound?term=ORLISTAT	50	0.54877	0.903159	1	1	FALSE
ATC:N03AE01|NAME:CLONAZEPAM?getlink?https://www.ncbi.nlm.nih.gov/pccompound?term=CLONAZEPAM	17	0.54966	0.903159	1	1	FALSE
ATC:L01XD06|NAME:EFAPROXIRAL?getlink?https://www.ncbi.nlm.nih.gov/pccompound?term=EFAPROXIRAL	3	0.55087	0.903159	1	1	FALSE
ATC:L01XE04|NAME:SUNITINIB?getlink?https://www.ncbi.nlm.nih.gov/pccompound?term=SUNITINIB	159	0.5514	0.903159	1	1	FALSE
ATC:C07AB01|NAME:PRACTOLOL?getlink?https://www.ncbi.nlm.nih.gov/pccompound?term=PRACTOLOL	14	0.5517	0.903159	1	1	FALSE
ATC:L02BG03|NAME:ANASTROZOLE?getlink?https://www.ncbi.nlm.nih.gov/pccompound?term=ANASTROZOLE	3	0.55184	0.903159	1	1	FALSE
ATC:L04AA32|NAME:APREMILAST?getlink?https://www.ncbi.nlm.nih.gov/pccompound?term=APREMILAST	4	0.55249	0.903159	1	1	FALSE
ATC:N01AH01,N02AB03|NAME:FENTANYL?getlink?https://www.ncbi.nlm.nih.gov/pccompound?term=FENTANYL	9	0.55261	0.903159	1	1	FALSE
ATC:J05AF01|NAME:ZIDOVUDINE?getlink?https://www.ncbi.nlm.nih.gov/pccompound?term=ZIDOVUDINE	407	0.55342	0.90325	1	1	FALSE
ATC:P03AX01|NAME:BENZYL_BENZOATE?getlink?https://www.ncbi.nlm.nih.gov/pccompound?term=BENZYL_BENZOATE	2	0.55383	0.90325	1	1	FALSE
ATC:C08CA15|NAME:BENIDIPINE?getlink?https://www.ncbi.nlm.nih.gov/pccompound?term=BENIDIPINE	9	0.55632	0.906357	1	1	FALSE
ATC:J01DC08|NAME:LORACARBEF?getlink?https://www.ncbi.nlm.nih.gov/pccompound?term=LORACARBEF	3	0.55718	0.906493	1	1	FALSE
ATC:N01BB09|NAME:ROPIVACAINE?getlink?https://www.ncbi.nlm.nih.gov/pccompound?term=ROPIVACAINE	9	0.55816	0.906493	1	1	FALSE
ATC:A02BA03|NAME:FAMOTIDINE?getlink?https://www.ncbi.nlm.nih.gov/pccompound?term=FAMOTIDINE	35	0.55875	0.906493	1	1	FALSE
ATC:L01DB07|NAME:MITOXANTRONE?getlink?https://www.ncbi.nlm.nih.gov/pccompound?term=MITOXANTRONE	703	0.5594	0.906493	1	1	FALSE
ATC:N07XX02|NAME:RILUZOLE?getlink?https://www.ncbi.nlm.nih.gov/pccompound?term=RILUZOLE	26	0.55965	0.906493	1	1	FALSE
ATC:L01XX49|NAME:BELINOSTAT?getlink?https://www.ncbi.nlm.nih.gov/pccompound?term=BELINOSTAT	68	0.55991	0.906493	1	1	FALSE
ATC:P01AX07|NAME:TRIMETREXATE?getlink?https://www.ncbi.nlm.nih.gov/pccompound?term=TRIMETREXATE	3	0.56193	0.907053	1	1	FALSE
ATC:J01DC04|NAME:CEFACLOR?getlink?https://www.ncbi.nlm.nih.gov/pccompound?term=CEFACLOR	22	0.56245	0.907053	1	1	FALSE
ATC:R07AB05|NAME:BEMEGRIDE?getlink?https://www.ncbi.nlm.nih.gov/pccompound?term=BEMEGRIDE	11	0.56288	0.907053	1	1	FALSE
ATC:M01AX02,M02AA17|NAME:NIFLUMIC_ACID?getlink?https://www.ncbi.nlm.nih.gov/pccompound?term=NIFLUMIC_ACID	26	0.56297	0.907053	1	1	FALSE
ATC:M01CB04|NAME:AUROTHIOGLUCOSE?getlink?https://www.ncbi.nlm.nih.gov/pccompound?term=AUROTHIOGLUCOSE	6	0.56318	0.907053	1	1	FALSE
ATC:D08AK03|NAME:MERCURIC_CHLORIDE?getlink?https://www.ncbi.nlm.nih.gov/pccompound?term=MERCURIC_CHLORIDE	58	0.56409	0.90715	1	1	FALSE
ATC:A01AB12,G01AX16|NAME:HEXETIDINE?getlink?https://www.ncbi.nlm.nih.gov/pccompound?term=HEXETIDINE	74	0.56441	0.90715	1	1	FALSE
ATC:M01CC01|NAME:PENICILLAMINE?getlink?https://www.ncbi.nlm.nih.gov/pccompound?term=PENICILLAMINE	35	0.56507	0.907215	1	1	FALSE
ATC:C07AA17|NAME:BOATC:C07AA03|NAME:PINDOLOL?getlink?https://www.ncbi.nlm.nih.gov/pccompound?term=PINDOLOL?getlink?https://www.ncbi.nlm.nih.gov/pccompound?term=BOATC:C07AA03|NAME:PINDOLOL?getlink?https://www.ncbi.nlm.nih.gov/pccompound?term=PINDOLOL	3	0.56562	0.907215	1	1	FALSE
ATC:L01XX39|NAME:ROMIDEPSIN?getlink?https://www.ncbi.nlm.nih.gov/pccompound?term=ROMIDEPSIN	39	0.56637	0.907479	1	1	FALSE
ATC:P02BB01|NAME:METRIFONATE?getlink?https://www.ncbi.nlm.nih.gov/pccompound?term=METRIFONATE	13	0.56747	0.908303	1	1	FALSE
ATC:A02BB02|NAME:ENPROSTIL?getlink?https://www.ncbi.nlm.nih.gov/pccompound?term=ENPROSTIL	4	0.56939	0.909125	1	1	FALSE
ATC:S01EC01|NAME:ACETAZOLAMIDE?getlink?https://www.ncbi.nlm.nih.gov/pccompound?term=ACETAZOLAMIDE	17	0.57039	0.909125	1	1	FALSE
ATC:M01AE07|NAME:SUPROFEN?getlink?https://www.ncbi.nlm.nih.gov/pccompound?term=SUPROFEN	4	0.57059	0.909125	1	1	FALSE
ATC:C01EB21|NAME:REGADENOSON?getlink?https://www.ncbi.nlm.nih.gov/pccompound?term=REGADENOSON	4	0.5706	0.909125	1	1	FALSE
ATC:C07AB03|NAME:ATENOLOL?getlink?https://www.ncbi.nlm.nih.gov/pccompound?term=ATENOLOL	34	0.57112	0.909125	1	1	FALSE
ATC:L01XE06|NAME:DASATINIB?getlink?https://www.ncbi.nlm.nih.gov/pccompound?term=DASATINIB	485	0.5715	0.909125	1	1	FALSE
ATC:R06AD01|NAME:ALIMEMAZINE?getlink?https://www.ncbi.nlm.nih.gov/pccompound?term=ALIMEMAZINE	96	0.57366	0.909656	1	1	FALSE
ATC:A11HA30,D03AX03,S01XA12|NAME:DEXPANTHENOL?getlink?https://www.ncbi.nlm.nih.gov/pccompound?term=DEXPANTHENOL	2	0.57413	0.909656	1	1	FALSE
ATC:G02AD01|NAME:DINOPROST?getlink?https://www.ncbi.nlm.nih.gov/pccompound?term=DINOPROST	100	0.57414	0.909656	1	1	FALSE
ATC:L01XE21|NAME:REGORAFENIB?getlink?https://www.ncbi.nlm.nih.gov/pccompound?term=REGORAFENIB	22	0.57418	0.909656	1	1	FALSE
ATC:R03AC13|NAME:FORMOTEROL?getlink?https://www.ncbi.nlm.nih.gov/pccompound?term=FORMOTEROL	14	0.57738	0.910332	1	1	FALSE
ATC:N05AD08|NAME:DROPERIDOL?getlink?https://www.ncbi.nlm.nih.gov/pccompound?term=DROPERIDOL	16	0.57764	0.910332	1	1	FALSE
ATC:A01AB13,D06AA04,J01AA07,S01AA09,S02AA08,S03AA02|NAME:TETRACYCLINE?getlink?https://www.ncbi.nlm.nih.gov/pccompound?term=TETRACYCLINE	25	0.57951	0.910332	1	1	FALSE
ATC:C02CA02|NAME:INDORAMIN?getlink?https://www.ncbi.nlm.nih.gov/pccompound?term=INDORAMIN	6	0.57951	0.910332	1	1	FALSE
ATC:R03AC02,R03CC02|NAME:SALBUTAMOL?getlink?https://www.ncbi.nlm.nih.gov/pccompound?term=SALBUTAMOL	82	0.57985	0.910332	1	1	FALSE
ATC:C09AA01|NAME:CAPTOPRIL?getlink?https://www.ncbi.nlm.nih.gov/pccompound?term=CAPTOPRIL	950	0.57996	0.910332	1	1	FALSE
ATC:D01AC15,J02AC01|NAME:FLUCONAZOLE?getlink?https://www.ncbi.nlm.nih.gov/pccompound?term=FLUCONAZOLE	6	0.58031	0.910332	1	1	FALSE
ATC:G03AC05,G03DB02,L02AB01|NAME:MEGESTROL?getlink?https://www.ncbi.nlm.nih.gov/pccompound?term=MEGESTROL	23	0.58039	0.910332	1	1	FALSE
ATC:J05AG03|NAME:EFAVIRENZ?getlink?https://www.ncbi.nlm.nih.gov/pccompound?term=EFAVIRENZ	5	0.58057	0.910332	1	1	FALSE
ATC:A10BG03|NAME:PIOGLITAZONE?getlink?https://www.ncbi.nlm.nih.gov/pccompound?term=PIOGLITAZONE	162	0.58088	0.910332	1	1	FALSE
ATC:L01XE17|NAME:AXITINIB?getlink?https://www.ncbi.nlm.nih.gov/pccompound?term=AXITINIB	19	0.5823	0.910332	1	1	FALSE
ATC:R03DA02|NAME:CHOLINE_THEOPHYLLINATE?getlink?https://www.ncbi.nlm.nih.gov/pccompound?term=CHOLINE_THEOPHYLLINATE	10	0.58237	0.910332	1	1	FALSE
ATC:C09CA03|NAME:VALSARTAN?getlink?https://www.ncbi.nlm.nih.gov/pccompound?term=VALSARTAN	58	0.58383	0.910332	1	1	FALSE
ATC:N05AX12|NAME:ARIPIPRAZOLE?getlink?https://www.ncbi.nlm.nih.gov/pccompound?term=ARIPIPRAZOLE	35	0.58468	0.910332	1	1	FALSE
ATC:L01AA02|NAME:CHLORAMBUCIL?getlink?https://www.ncbi.nlm.nih.gov/pccompound?term=CHLORAMBUCIL	24	0.58539	0.910332	1	1	FALSE
ATC:M01AB15,S01BC05|NAME:KETOROLAC?getlink?https://www.ncbi.nlm.nih.gov/pccompound?term=KETOROLAC	9	0.58551	0.910332	1	1	FALSE
ATC:G03CA06|NAME:CHLOROTRIANISENE?getlink?https://www.ncbi.nlm.nih.gov/pccompound?term=CHLOROTRIANISENE	6	0.58622	0.910332	1	1	FALSE
ATC:D01AA08,D01BA01|NAME:GRISEOFULVIN?getlink?https://www.ncbi.nlm.nih.gov/pccompound?term=GRISEOFULVIN	17	0.58663	0.910332	1	1	FALSE
ATC:N02BB03|NAME:AMINOATC:N02BB01,S02DA03|NAME:PHENAZONE?getlink?https://www.ncbi.nlm.nih.gov/pccompound?term=PHENAZONE?getlink?https://www.ncbi.nlm.nih.gov/pccompound?term=AMINOATC:N02BB01,S02DA03|NAME:PHENAZONE?getlink?https://www.ncbi.nlm.nih.gov/pccompound?term=PHENAZONE	2	0.58705	0.910332	1	1	FALSE
ATC:C02AA01|NAME:RESCINNAMINE?getlink?https://www.ncbi.nlm.nih.gov/pccompound?term=RESCINNAMINE	33	0.58711	0.910332	1	1	FALSE
ATC:C01DX16|NAME:NICORANDIL?getlink?https://www.ncbi.nlm.nih.gov/pccompound?term=NICORANDIL	4	0.58734	0.910332	1	1	FALSE
ATC:P03BA04|NAME:TETRAMETHRIN?getlink?https://www.ncbi.nlm.nih.gov/pccompound?term=TETRAMETHRIN	8	0.58767	0.910332	1	1	FALSE
ATC:P03AX03|NAME:MALATHION?getlink?https://www.ncbi.nlm.nih.gov/pccompound?term=MALATHION	29	0.58838	0.910332	1	1	FALSE
ATC:C02DA01,V03AH01|NAME:DIAZOXIDE?getlink?https://www.ncbi.nlm.nih.gov/pccompound?term=DIAZOXIDE	7	0.58881	0.910332	1	1	FALSE
ATC:V03AB04|NAME:PRALIDOXIME?getlink?https://www.ncbi.nlm.nih.gov/pccompound?term=PRALIDOXIME	5	0.58928	0.910332	1	1	FALSE
ATC:N05CD03|NAME:FLUATC:N05CD02|NAME:NITRAZEPAM?getlink?https://www.ncbi.nlm.nih.gov/pccompound?term=NITRAZEPAM?getlink?https://www.ncbi.nlm.nih.gov/pccompound?term=FLUATC:N05CD02|NAME:NITRAZEPAM?getlink?https://www.ncbi.nlm.nih.gov/pccompound?term=NITRAZEPAM	27	0.58993	0.910429	1	1	FALSE
ATC:C08CA08|NAME:NITRENDIPINE?getlink?https://www.ncbi.nlm.nih.gov/pccompound?term=NITRENDIPINE	20	0.59227	0.91106	1	1	FALSE
ATC:C10AA04|NAME:FLUVASTATIN?getlink?https://www.ncbi.nlm.nih.gov/pccompound?term=FLUVASTATIN	41	0.59319	0.91106	1	1	FALSE
ATC:A10XA01|NAME:TOLRESTAT?getlink?https://www.ncbi.nlm.nih.gov/pccompound?term=TOLRESTAT	4	0.59345	0.91106	1	1	FALSE
ATC:C07AA03|NAME:PINDOLOL?getlink?https://www.ncbi.nlm.nih.gov/pccompound?term=PINDOLOL	12	0.59391	0.91106	1	1	FALSE
ATC:H05BX01|NAME:CINACALCET?getlink?https://www.ncbi.nlm.nih.gov/pccompound?term=CINACALCET	3	0.59405	0.91106	1	1	FALSE
ATC:N03AX11|NAME:TOPIRAMATE?getlink?https://www.ncbi.nlm.nih.gov/pccompound?term=TOPIRAMATE	52	0.59447	0.91106	1	1	FALSE
ATC:N06AB08|NAME:FLUVOXAMINE?getlink?https://www.ncbi.nlm.nih.gov/pccompound?term=FLUVOXAMINE	20	0.59464	0.91106	1	1	FALSE
ATC:G04BE08|NAME:TADALAFIL?getlink?https://www.ncbi.nlm.nih.gov/pccompound?term=TADALAFIL	2	0.5952	0.91106	1	1	FALSE
ATC:A01AD07,R03DX01|NAME:AMLEXANOX?getlink?https://www.ncbi.nlm.nih.gov/pccompound?term=AMLEXANOX	14	0.59681	0.91106	1	1	FALSE
ATC:B01AC25|NAME:CANGRELOR?getlink?https://www.ncbi.nlm.nih.gov/pccompound?term=CANGRELOR	7	0.59692	0.91106	1	1	FALSE
ATC:A02BB01,G02AD06|NAME:MISOPROSTOL?getlink?https://www.ncbi.nlm.nih.gov/pccompound?term=MISOPROSTOL	10	0.59696	0.91106	1	1	FALSE
ATC:C02AC05|NAME:MOXONIDINE?getlink?https://www.ncbi.nlm.nih.gov/pccompound?term=MOXONIDINE	6	0.59816	0.91106	1	1	FALSE
ATC:N02BG06|NAME:NEFOPAM?getlink?https://www.ncbi.nlm.nih.gov/pccompound?term=NEFOPAM	7	0.5989	0.91106	1	1	FALSE
ATC:C05AA06,D07AB06,D07XB04,D10AA01,S01BA07,S01CB05|NAME:FLUOROMETHOLONE?getlink?https://www.ncbi.nlm.nih.gov/pccompound?term=FLUOROMETHOLONE	47	0.59894	0.91106	1	1	FALSE
ATC:J05AF03|NAME:ZALCITABINE?getlink?https://www.ncbi.nlm.nih.gov/pccompound?term=ZALCITABINE	1415	0.59915	0.91106	1	1	FALSE
ATC:N02AA01|NAME:MORPHINE?getlink?https://www.ncbi.nlm.nih.gov/pccompound?term=MORPHINE	40	0.59984	0.911216	1	1	FALSE
ATC:C07AA12|NAME:NADOLOL?getlink?https://www.ncbi.nlm.nih.gov/pccompound?term=NADOLOL	17	0.60397	0.916592	1	1	FALSE
ATC:J01MB04|NAME:PIPEMIDIC_ACID?getlink?https://www.ncbi.nlm.nih.gov/pccompound?term=PIPEMIDIC_ACID	101	0.60484	0.917015	1	1	FALSE
PENTOATC:N05CA04|NAME:BARBITAL?getlink?https://www.ncbi.nlm.nih.gov/pccompound?term=BARBITAL	24	0.60567	0.917377	1	1	FALSE
ATC:N01AX07|NAME:ETOMIDATE?getlink?https://www.ncbi.nlm.nih.gov/pccompound?term=ETOMIDATE	20	0.60642	0.917617	1	1	FALSE
ATC:A03AX08|NAME:ALVERINE?getlink?https://www.ncbi.nlm.nih.gov/pccompound?term=ALVERINE	4	0.6077	0.918421	1	1	FALSE
METHYLPHENOATC:N05CA04|NAME:BARBITAL?getlink?https://www.ncbi.nlm.nih.gov/pccompound?term=BARBITAL	3	0.60852	0.918421	1	1	FALSE
ATC:C01AA05|NAME:DIGOXIN?getlink?https://www.ncbi.nlm.nih.gov/pccompound?term=DIGOXIN	1461	0.60892	0.918421	1	1	FALSE
ATC:J01FA13|NAME:DIRITHROMYCIN?getlink?https://www.ncbi.nlm.nih.gov/pccompound?term=DIRITHROMYCIN	670	0.60932	0.918421	1	1	FALSE
ATC:C01CE02|NAME:MILRINONE?getlink?https://www.ncbi.nlm.nih.gov/pccompound?term=MILRINONE	10	0.61061	0.919257	1	1	FALSE
ATC:L01BC04|NAME:CARMOFUR?getlink?https://www.ncbi.nlm.nih.gov/pccompound?term=CARMOFUR	3	0.61106	0.919257	1	1	FALSE
ATC:R05DA09|NAME:DEXTROMETHORPHAN?getlink?https://www.ncbi.nlm.nih.gov/pccompound?term=DEXTROMETHORPHAN	7	0.61205	0.919854	1	1	FALSE
ATC:A03FA02|NAME:CISAPRIDE?getlink?https://www.ncbi.nlm.nih.gov/pccompound?term=CISAPRIDE	35	0.61304	0.92031	1	1	FALSE
ATC:J01FA10,S01AA26|NAME:AZITHROMYCIN?getlink?https://www.ncbi.nlm.nih.gov/pccompound?term=AZITHROMYCIN	2	0.61354	0.92031	1	1	FALSE
ATC:M01AG04,M02AA18|NAME:MECLOFENAMIC_ACID?getlink?https://www.ncbi.nlm.nih.gov/pccompound?term=MECLOFENAMIC_ACID	11	0.61421	0.920425	1	1	FALSE
ATC:C01BD01|NAME:AMIODARONE?getlink?https://www.ncbi.nlm.nih.gov/pccompound?term=AMIODARONE	588	0.61562	0.921575	1	1	FALSE
ATC:N04AB02|NAME:ORPHENADRINE_(CHLORIDE)?getlink?https://www.ncbi.nlm.nih.gov/pccompound?term=ORPHENADRINE_(CHLORIDE)	26	0.6165	0.921575	1	1	FALSE
ATC:A03AA07|NAME:DICYCLOVERINE?getlink?https://www.ncbi.nlm.nih.gov/pccompound?term=DICYCLOVERINE	48	0.61676	0.921575	1	1	FALSE
ATC:A07DA03|NAME:LOPERAMIDE?getlink?https://www.ncbi.nlm.nih.gov/pccompound?term=LOPERAMIDE	43	0.62255	0.926546	1	1	FALSE
ATC:C01AC01|NAME:G-STROPHANTHIN?getlink?https://www.ncbi.nlm.nih.gov/pccompound?term=G-STROPHANTHIN	1505	0.62388	0.926546	1	1	FALSE
ATC:D07AB10,S01BA10|NAME:ALCLOMETASONE?getlink?https://www.ncbi.nlm.nih.gov/pccompound?term=ALCLOMETASONE	43	0.624	0.926546	1	1	FALSE
ATC:B01AA10|NAME:DIPHENADIONE?getlink?https://www.ncbi.nlm.nih.gov/pccompound?term=DIPHENADIONE	2	0.62693	0.926546	1	1	FALSE
ATC:J01CE02|NAME:PHENOXYMETHYLPENICILLIN?getlink?https://www.ncbi.nlm.nih.gov/pccompound?term=PHENOXYMETHYLPENICILLIN	6	0.62708	0.926546	1	1	FALSE
ATC:C02AC02|NAME:GUANFACINE?getlink?https://www.ncbi.nlm.nih.gov/pccompound?term=GUANFACINE	12	0.62731	0.926546	1	1	FALSE
ATC:B05CA04,D06BA04,J01EB02,S01AB01|NAME:SULFAMETHIZOLE?getlink?https://www.ncbi.nlm.nih.gov/pccompound?term=SULFAMETHIZOLE	2	0.62779	0.926546	1	1	FALSE
ATC:J01MA04|NAME:ENOXACIN?getlink?https://www.ncbi.nlm.nih.gov/pccompound?term=ENOXACIN	4	0.62876	0.926546	1	1	FALSE
ATC:R05CB01,S01XA08,V03AB23|NAME:ACETYLCYSTEINE?getlink?https://www.ncbi.nlm.nih.gov/pccompound?term=ACETYLCYSTEINE	251	0.62907	0.926546	1	1	FALSE
TRATC:J01FA05|NAME:OLEANDOMYCIN?getlink?https://www.ncbi.nlm.nih.gov/pccompound?term=OLEANDOMYCIN	6	0.62941	0.926546	1	1	FALSE
ATC:D01AC05,G01AF07|NAME:ISOCONAZOLE?getlink?https://www.ncbi.nlm.nih.gov/pccompound?term=ISOCONAZOLE	20	0.62993	0.926546	1	1	FALSE
ATC:J01DH02|NAME:MEROPENEM?getlink?https://www.ncbi.nlm.nih.gov/pccompound?term=MEROPENEM	5	0.63195	0.926546	1	1	FALSE
ATC:V03AB03|NAME:EDETATES?getlink?https://www.ncbi.nlm.nih.gov/pccompound?term=EDETATES	10	0.63277	0.926546	1	1	FALSE
ATC:N06AF02|NAME:NIALAMIDE?getlink?https://www.ncbi.nlm.nih.gov/pccompound?term=NIALAMIDE;ATC:N06AG03|NAME:TOLOXATONE?getlink?https://www.ncbi.nlm.nih.gov/pccompound?term=TOLOXATONE	2	0.63324	0.926546	1	1	FALSE
ATC:D04AA04,R06AC04|NAME:TRIPELENNAMINE?getlink?https://www.ncbi.nlm.nih.gov/pccompound?term=TRIPELENNAMINE	2	0.6336	0.926546	1	1	FALSE
ATC:G04BE09|NAME:VARDENAFIL?getlink?https://www.ncbi.nlm.nih.gov/pccompound?term=VARDENAFIL	13	0.63579	0.926546	1	1	FALSE
ATC:R06AE07|NAME:CETIRIZINE?getlink?https://www.ncbi.nlm.nih.gov/pccompound?term=CETIRIZINE	14	0.63612	0.926546	1	1	FALSE
ATC:N03AF04|NAME:ESLICARBAZEPINE?getlink?https://www.ncbi.nlm.nih.gov/pccompound?term=ESLICARBAZEPINE	10	0.63683	0.926546	1	1	FALSE
ATC:J04AC01|NAME:ISONIAZID?getlink?https://www.ncbi.nlm.nih.gov/pccompound?term=ISONIAZID	9	0.63776	0.926546	1	1	FALSE
ATC:C01DX02|NAME:PRENYLAMINE?getlink?https://www.ncbi.nlm.nih.gov/pccompound?term=PRENYLAMINE	239	0.63795	0.926546	1	1	FALSE
ATC:D01AE11|NAME:HALOPROGIN?getlink?https://www.ncbi.nlm.nih.gov/pccompound?term=HALOPROGIN	4	0.6382	0.926546	1	1	FALSE
ATC:N06AX03|NAME:MIANSERIN?getlink?https://www.ncbi.nlm.nih.gov/pccompound?term=MIANSERIN	31	0.63925	0.926546	1	1	FALSE
ATC:N03AF03|NAME:RUFINAMIDE?getlink?https://www.ncbi.nlm.nih.gov/pccompound?term=RUFINAMIDE	11	0.64165	0.926546	1	1	FALSE
ATC:R03DA05|NAME:AMINOPHYLLINE?getlink?https://www.ncbi.nlm.nih.gov/pccompound?term=AMINOPHYLLINE	13	0.6419	0.926546	1	1	FALSE
ATC:M03BC01|NAME:ORPHENADRINE_(CITRATE)?getlink?https://www.ncbi.nlm.nih.gov/pccompound?term=ORPHENADRINE_(CITRATE)	25	0.64311	0.926546	1	1	FALSE
METATC:N06BA01|NAME:AMFETAMINE?getlink?https://www.ncbi.nlm.nih.gov/pccompound?term=AMFETAMINE	35	0.64481	0.926546	1	1	FALSE
ATC:G04BD04|NAME:OXYBUTYNIN?getlink?https://www.ncbi.nlm.nih.gov/pccompound?term=OXYBUTYNIN	23	0.64503	0.926546	1	1	FALSE
ATC:P02DA01|NAME:NICLOSAMIDE?getlink?https://www.ncbi.nlm.nih.gov/pccompound?term=NICLOSAMIDE	763	0.6452	0.926546	1	1	FALSE
ATC:R06AE06|NAME:OXATOMIDE?getlink?https://www.ncbi.nlm.nih.gov/pccompound?term=OXATOMIDE	8	0.64545	0.926546	1	1	FALSE
ATC:N03AB04|NAME:MEATC:N03AB02|NAME:PHENYTOIN?getlink?https://www.ncbi.nlm.nih.gov/pccompound?term=PHENYTOIN?getlink?https://www.ncbi.nlm.nih.gov/pccompound?term=MEATC:N03AB02|NAME:PHENYTOIN?getlink?https://www.ncbi.nlm.nih.gov/pccompound?term=PHENYTOIN	14	0.64555	0.926546	1	1	FALSE
ATC:J01DC11|NAME:CEFORANIDE?getlink?https://www.ncbi.nlm.nih.gov/pccompound?term=CEFORANIDE	55	0.64558	0.926546	1	1	FALSE
ATC:N03AX07|NAME:PHENACEMIDE?getlink?https://www.ncbi.nlm.nih.gov/pccompound?term=PHENACEMIDE	11	0.64577	0.926546	1	1	FALSE
ATC:P01AX05|NAME:MEPACRINE?getlink?https://www.ncbi.nlm.nih.gov/pccompound?term=MEPACRINE	127	0.64609	0.926546	1	1	FALSE
ATC:A11HA31,D03AX04|NAME:CALCIUM_PANTOTHENATE?getlink?https://www.ncbi.nlm.nih.gov/pccompound?term=CALCIUM_PANTOTHENATE	17	0.64628	0.926546	1	1	FALSE
ATC:M01CB03|NAME:AURANOFIN?getlink?https://www.ncbi.nlm.nih.gov/pccompound?term=AURANOFIN	20	0.64673	0.926546	1	1	FALSE
ATC:R03AB03,R03CB03|NAME:ORCIPRENALINE?getlink?https://www.ncbi.nlm.nih.gov/pccompound?term=ORCIPRENALINE	119	0.64686	0.926546	1	1	FALSE
ATC:A03FA03|NAME:DOMPERIDONE?getlink?https://www.ncbi.nlm.nih.gov/pccompound?term=DOMPERIDONE	80	0.64758	0.926546	1	1	FALSE
ATC:C02KX03|NAME:SITAXENTAN?getlink?https://www.ncbi.nlm.nih.gov/pccompound?term=SITAXENTAN	6	0.6487	0.926546	1	1	FALSE
ATC:C10AC02|NAME:COLESTIPOL?getlink?https://www.ncbi.nlm.nih.gov/pccompound?term=COLESTIPOL	5	0.64947	0.926546	1	1	FALSE
ATC:J04AB01|NAME:CYCLOSERINE?getlink?https://www.ncbi.nlm.nih.gov/pccompound?term=CYCLOSERINE	6	0.64958	0.926546	1	1	FALSE
ATC:A11CC01|NAME:ERGOCALCIFEROL?getlink?https://www.ncbi.nlm.nih.gov/pccompound?term=ERGOCALCIFEROL	15	0.64961	0.926546	1	1	FALSE
ATC:N05AA04|NAME:ACEATC:N05AA03|NAME:PROMAZINE?getlink?https://www.ncbi.nlm.nih.gov/pccompound?term=PROMAZINE?getlink?https://www.ncbi.nlm.nih.gov/pccompound?term=ACEATC:N05AA03|NAME:PROMAZINE?getlink?https://www.ncbi.nlm.nih.gov/pccompound?term=PROMAZINE	31	0.65035	0.926546	1	1	FALSE
ATC:A03AE03|NAME:CILANSETRON?getlink?https://www.ncbi.nlm.nih.gov/pccompound?term=CILANSETRON;ATC:A04AA02|NAME:GRANISETRON?getlink?https://www.ncbi.nlm.nih.gov/pccompound?term=GRANISETRON;ATC:A04AA05|NAME:PALONOSETRON?getlink?https://www.ncbi.nlm.nih.gov/pccompound?term=PALONOSETRON;ATC:D08AX03|NAME:PROPANOL?getlink?https://www.ncbi.nlm.nih.gov/pccompound?term=PROPANOL	2	0.65035	0.926546	1	1	FALSE
ATC:A16AA01|NAME:LEVOCARNITINE?getlink?https://www.ncbi.nlm.nih.gov/pccompound?term=LEVOCARNITINE	4	0.65062	0.926546	1	1	FALSE
ATC:D06AX01,D09AA02,J01XC01,S01AA13|NAME:FUSIDIC_ACID?getlink?https://www.ncbi.nlm.nih.gov/pccompound?term=FUSIDIC_ACID	21	0.65113	0.926546	1	1	FALSE
ATC:N05BC01|NAME:MEPROBAMATE?getlink?https://www.ncbi.nlm.nih.gov/pccompound?term=MEPROBAMATE	20	0.65139	0.926546	1	1	FALSE
ATC:G01AG02|NAME:TERCONAZOLE?getlink?https://www.ncbi.nlm.nih.gov/pccompound?term=TERCONAZOLE	9	0.6514	0.926546	1	1	FALSE
METHYLATC:G02AB03|NAME:ERGOMETRINE?getlink?https://www.ncbi.nlm.nih.gov/pccompound?term=ERGOMETRINE	344	0.65152	0.926546	1	1	FALSE
ATC:B01AC07|NAME:DIPYRIDAMOLE?getlink?https://www.ncbi.nlm.nih.gov/pccompound?term=DIPYRIDAMOLE	81	0.65159	0.926546	1	1	FALSE
ATC:N04BC02|NAME:PERGOLIDE?getlink?https://www.ncbi.nlm.nih.gov/pccompound?term=PERGOLIDE	640	0.65209	0.926546	1	1	FALSE
HYDROXYATC:P01BA01|NAME:CHLOROQUINE?getlink?https://www.ncbi.nlm.nih.gov/pccompound?term=CHLOROQUINE	10	0.65266	0.926546	1	1	FALSE
ATC:J01DF01|NAME:AZTREONAM?getlink?https://www.ncbi.nlm.nih.gov/pccompound?term=AZTREONAM	26	0.65316	0.926546	1	1	FALSE
ATC:L01DB02|NAME:DAUNORUBICIN?getlink?https://www.ncbi.nlm.nih.gov/pccompound?term=DAUNORUBICIN	1765	0.65341	0.926546	1	1	FALSE
ATC:J01CF06|NAME:NAFCILLIN?getlink?https://www.ncbi.nlm.nih.gov/pccompound?term=NAFCILLIN	10	0.65368	0.926546	1	1	FALSE
ATC:A02BA08|NAME:LAFUTIDINE?getlink?https://www.ncbi.nlm.nih.gov/pccompound?term=LAFUTIDINE	2	0.65429	0.926546	1	1	FALSE
ATC:C01CA11|NAME:MEPHENTERMINE?getlink?https://www.ncbi.nlm.nih.gov/pccompound?term=MEPHENTERMINE	111	0.65464	0.926546	1	1	FALSE
ATC:N06BX09|NAME:LINOPIRDINE?getlink?https://www.ncbi.nlm.nih.gov/pccompound?term=LINOPIRDINE	7	0.6554	0.926546	1	1	FALSE
ATC:C07AA15,S01ED05|NAME:CARTEOLOL?getlink?https://www.ncbi.nlm.nih.gov/pccompound?term=CARTEOLOL	14	0.65558	0.926546	1	1	FALSE
ATC:R07AX01|NAME:NITRIC_OXIDE?getlink?https://www.ncbi.nlm.nih.gov/pccompound?term=NITRIC_OXIDE	66	0.65565	0.926546	1	1	FALSE
ATC:A01AB22,J01AA02|NAME:DOXYCYCLINE?getlink?https://www.ncbi.nlm.nih.gov/pccompound?term=DOXYCYCLINE	503	0.65593	0.926546	1	1	FALSE
ATC:H02CA01|NAME:TRILOSTANE?getlink?https://www.ncbi.nlm.nih.gov/pccompound?term=TRILOSTANE	4	0.65679	0.926917	1	1	FALSE
ATC:P01BC02|NAME:MEFLOQUINE?getlink?https://www.ncbi.nlm.nih.gov/pccompound?term=MEFLOQUINE	209	0.65751	0.927089	1	1	FALSE
ATC:P02BX02|NAME:NIRIDAZOLE?getlink?https://www.ncbi.nlm.nih.gov/pccompound?term=NIRIDAZOLE	5	0.65903	0.927687	1	1	FALSE
ATC:B01AB10|NAME:TINZAPARIN?getlink?https://www.ncbi.nlm.nih.gov/pccompound?term=TINZAPARIN	47	0.65913	0.927687	1	1	FALSE
ATC:C01CE04|NAME:BUCLADESINE?getlink?https://www.ncbi.nlm.nih.gov/pccompound?term=BUCLADESINE	264	0.65995	0.927714	1	1	FALSE
ATC:A06AD15|NAME:MACROGOL?getlink?https://www.ncbi.nlm.nih.gov/pccompound?term=MACROGOL	3	0.66052	0.927714	1	1	FALSE
ATC:D11AX10,G04CB01|NAME:FINASTERIDE?getlink?https://www.ncbi.nlm.nih.gov/pccompound?term=FINASTERIDE	10	0.66146	0.927714	1	1	FALSE
ATC:H02AB10,S01BA03|NAME:CORTISONE?getlink?https://www.ncbi.nlm.nih.gov/pccompound?term=CORTISONE	8	0.66204	0.927714	1	1	FALSE
ATC:N05BA06|NAME:LORAZEPAM?getlink?https://www.ncbi.nlm.nih.gov/pccompound?term=LORAZEPAM	17	0.66214	0.927714	1	1	FALSE
ATC:N05BA02|NAME:CHLORDIAZEPOXIDE?getlink?https://www.ncbi.nlm.nih.gov/pccompound?term=CHLORDIAZEPOXIDE	17	0.66344	0.928696	1	1	FALSE
ATC:C05AD07,D04AB07|NAME:PRAMOCAINE?getlink?https://www.ncbi.nlm.nih.gov/pccompound?term=PRAMOCAINE	32	0.66433	0.929104	1	1	FALSE
ATC:A03AA30|NAME:PIPERIDOLATE?getlink?https://www.ncbi.nlm.nih.gov/pccompound?term=PIPERIDOLATE	14	0.66548	0.929568	1	1	FALSE
ATC:N02BA05|NAME:SALICYLAMIDE?getlink?https://www.ncbi.nlm.nih.gov/pccompound?term=SALICYLAMIDE	4	0.66637	0.929568	1	1	FALSE
ATC:R06AE05|NAME:MECLOZINE?getlink?https://www.ncbi.nlm.nih.gov/pccompound?term=MECLOZINE	25	0.66646	0.929568	1	1	FALSE
ATC:B01AE04|NAME:MELAGATRAN?getlink?https://www.ncbi.nlm.nih.gov/pccompound?term=MELAGATRAN	5	0.66905	0.931881	1	1	FALSE
ATC:R06AX23|NAME:PIMETHIXENE?getlink?https://www.ncbi.nlm.nih.gov/pccompound?term=PIMETHIXENE	10	0.66932	0.931881	1	1	FALSE
ATC:L01BA03|NAME:RALTITREXED?getlink?https://www.ncbi.nlm.nih.gov/pccompound?term=RALTITREXED	12	0.67217	0.933854	1	1	FALSE
ATC:B01AC27|NAME:SELEXIPAG?getlink?https://www.ncbi.nlm.nih.gov/pccompound?term=SELEXIPAG	2	0.67296	0.933854	1	1	FALSE
ATC:M01AE12|NAME:OXAPROZIN?getlink?https://www.ncbi.nlm.nih.gov/pccompound?term=OXAPROZIN	15	0.67327	0.933854	1	1	FALSE
ATC:C05AD03,D04AB04,N01BA05,R02AD01|NAME:BENZOCAINE?getlink?https://www.ncbi.nlm.nih.gov/pccompound?term=BENZOCAINE	119	0.67363	0.933854	1	1	FALSE
ATC:N03AX15|NAME:ZONISAMIDE?getlink?https://www.ncbi.nlm.nih.gov/pccompound?term=ZONISAMIDE	15	0.67389	0.933854	1	1	FALSE
ATC:G03CB04|NAME:MOXESTROL?getlink?https://www.ncbi.nlm.nih.gov/pccompound?term=MOXESTROL	4	0.67435	0.933854	1	1	FALSE
ATC:V08AA01|NAME:DIATRIZOIC_ACID?getlink?https://www.ncbi.nlm.nih.gov/pccompound?term=DIATRIZOIC_ACID	3	0.67887	0.939243	1	1	FALSE
ATC:D02BA02|NAME:OCTINOXATE?getlink?https://www.ncbi.nlm.nih.gov/pccompound?term=OCTINOXATE	16	0.67947	0.939243	1	1	FALSE
ATC:J01ED04|NAME:SULFAMETOXYDIAZINE?getlink?https://www.ncbi.nlm.nih.gov/pccompound?term=SULFAMETOXYDIAZINE	8	0.68018	0.939243	1	1	FALSE
ATC:L02AE03|NAME:GOSERELIN?getlink?https://www.ncbi.nlm.nih.gov/pccompound?term=GOSERELIN	5	0.68149	0.939243	1	1	FALSE
ATC:N02BB02|NAME:METAMIZOLE_SODIUM?getlink?https://www.ncbi.nlm.nih.gov/pccompound?term=METAMIZOLE_SODIUM	2	0.68223	0.939243	1	1	FALSE
ATC:A01AB08,A07AA01,B05CA09,D06AX04,J01GB05,R02AB01,S01AA03,S02AA07,S03AA01|NAME:NEOMYCIN?getlink?https://www.ncbi.nlm.nih.gov/pccompound?term=NEOMYCIN	2	0.68235	0.939243	1	1	FALSE
ATC:J01GB01,S01AA12|NAME:TOBRAMYCIN?getlink?https://www.ncbi.nlm.nih.gov/pccompound?term=TOBRAMYCIN	159	0.68248	0.939243	1	1	FALSE
ATC:C01BA05|NAME:AJMALINE?getlink?https://www.ncbi.nlm.nih.gov/pccompound?term=AJMALINE	720	0.68389	0.940349	1	1	FALSE
ATC:N06DX01|NAME:MEMANTINE?getlink?https://www.ncbi.nlm.nih.gov/pccompound?term=MEMANTINE	10	0.68548	0.9417	1	1	FALSE
ATC:D01AC06,P02CA02|NAME:TIABENDAZOLE?getlink?https://www.ncbi.nlm.nih.gov/pccompound?term=TIABENDAZOLE	11	0.68628	0.941965	1	1	FALSE
ATC:N05AG02|NAME:PIMOZIDE?getlink?https://www.ncbi.nlm.nih.gov/pccompound?term=PIMOZIDE	142	0.68751	0.942819	1	1	FALSE
ATC:L01XE02|NAME:GEFITINIB?getlink?https://www.ncbi.nlm.nih.gov/pccompound?term=GEFITINIB	160	0.68873	0.943657	1	1	FALSE
ATC:R06AC05|NAME:METHAPYRILENE?getlink?https://www.ncbi.nlm.nih.gov/pccompound?term=METHAPYRILENE	85	0.68946	0.943824	1	1	FALSE
ATC:C10AB01|NAME:CLOFIBRATE?getlink?https://www.ncbi.nlm.nih.gov/pccompound?term=CLOFIBRATE	52	0.6919	0.944592	1	1	FALSE
ATC:D04AA10,R06AD02|NAME:PROMETHAZINE?getlink?https://www.ncbi.nlm.nih.gov/pccompound?term=PROMETHAZINE	85	0.69327	0.944592	1	1	FALSE
ATC:S01AD02|NAME:TRIFLURIDINE?getlink?https://www.ncbi.nlm.nih.gov/pccompound?term=TRIFLURIDINE	62	0.69453	0.944592	1	1	FALSE
ATC:A10BB01|NAME:GLIBENCLAMIDE?getlink?https://www.ncbi.nlm.nih.gov/pccompound?term=GLIBENCLAMIDE	1588	0.69465	0.944592	1	1	FALSE
ATC:M04AB03|NAME:BENZBROMARONE?getlink?https://www.ncbi.nlm.nih.gov/pccompound?term=BENZBROMARONE	84	0.69552	0.944592	1	1	FALSE
ATC:A11CA01|NAME:RETINOL_(VIT_A)?getlink?https://www.ncbi.nlm.nih.gov/pccompound?term=RETINOL_(VIT_A)	59	0.69667	0.944592	1	1	FALSE
ATC:L04AA06|NAME:MYCOATC:C05BB05,D08AE03,N01BX03,R02AA19|NAME:PHENOL?getlink?https://www.ncbi.nlm.nih.gov/pccompound?term=PHENOLIC_ACID?getlink?https://www.ncbi.nlm.nih.gov/pccompound?term=MYCOATC:C05BB05,D08AE03,N01BX03,R02AA19|NAME:PHENOL?getlink?https://www.ncbi.nlm.nih.gov/pccompound?term=PHENOLIC_ACID	98	0.69691	0.944592	1	1	FALSE
ATC:P01BB01|NAME:PROGUANIL?getlink?https://www.ncbi.nlm.nih.gov/pccompound?term=PROGUANIL	7	0.69771	0.944592	1	1	FALSE
ATC:J05AE03|NAME:RITONAVIR?getlink?https://www.ncbi.nlm.nih.gov/pccompound?term=RITONAVIR	59	0.69791	0.944592	1	1	FALSE
ATC:R03AC11,R03CC11|NAME:TULOBUTEROL?getlink?https://www.ncbi.nlm.nih.gov/pccompound?term=TULOBUTEROL	2	0.69809	0.944592	1	1	FALSE
ATC:A01AB21,D06AA02,J01AA03,S01AA02|NAME:CHLORATC:A01AB13,D06AA04,J01AA07,S01AA09,S02AA08,S03AA02|NAME:TETRACYCLINE?getlink?https://www.ncbi.nlm.nih.gov/pccompound?term=TETRACYCLINE?getlink?https://www.ncbi.nlm.nih.gov/pccompound?term=CHLORATC:A01AB13,D06AA04,J01AA07,S01AA09,S02AA08,S03AA02|NAME:TETRACYCLINE?getlink?https://www.ncbi.nlm.nih.gov/pccompound?term=TETRACYCLINE	1380	0.69894	0.944592	1	1	FALSE
ATC:C10AB11|NAME:CHOLINE_ATC:C10AB05|NAME:FENOFIBRATE?getlink?https://www.ncbi.nlm.nih.gov/pccompound?term=FENOFIBRATE?getlink?https://www.ncbi.nlm.nih.gov/pccompound?term=CHOLINE_ATC:C10AB05|NAME:FENOFIBRATE?getlink?https://www.ncbi.nlm.nih.gov/pccompound?term=FENOFIBRATE	2	0.69943	0.944592	1	1	FALSE
ATC:D06BB01,J05AB02,S01AD01|NAME:IDOXURIDINE?getlink?https://www.ncbi.nlm.nih.gov/pccompound?term=IDOXURIDINE	23	0.69951	0.944592	1	1	FALSE
ATC:J05AX13|NAME:UMIFENOVIR?getlink?https://www.ncbi.nlm.nih.gov/pccompound?term=UMIFENOVIR	2	0.70024	0.944592	1	1	FALSE
ATC:A10BB31|NAME:ACETOHEXAMIDE?getlink?https://www.ncbi.nlm.nih.gov/pccompound?term=ACETOHEXAMIDE	43	0.70043	0.944592	1	1	FALSE
ATC:M02AB01,N01BX04|NAME:CAPSAICIN?getlink?https://www.ncbi.nlm.nih.gov/pccompound?term=CAPSAICIN	169	0.7012	0.944592	1	1	FALSE
ATC:C02CA06|NAME:URAPIDIL?getlink?https://www.ncbi.nlm.nih.gov/pccompound?term=URAPIDIL	41	0.70126	0.944592	1	1	FALSE
ATC:R01AC05,S01GX03|NAME:SPAGLUMIC_ACID?getlink?https://www.ncbi.nlm.nih.gov/pccompound?term=SPAGLUMIC_ACID	2	0.70128	0.944592	1	1	FALSE
ATC:L01XE25|NAME:TRAMETINIB?getlink?https://www.ncbi.nlm.nih.gov/pccompound?term=TRAMETINIB	9	0.70359	0.944592	1	1	FALSE
ATC:M01AG03|NAME:FLUFENAMIC_ACID?getlink?https://www.ncbi.nlm.nih.gov/pccompound?term=FLUFENAMIC_ACID	65	0.70455	0.944592	1	1	FALSE
ATC:R01AX03,R03BB01|NAME:IPRATROPIUM_BROMIDE?getlink?https://www.ncbi.nlm.nih.gov/pccompound?term=IPRATROPIUM_BROMIDE	197	0.70511	0.944592	1	1	FALSE
ATC:C07AA19|NAME:BUPRANOLOL?getlink?https://www.ncbi.nlm.nih.gov/pccompound?term=BUPRANOLOL;ATC:G04BD12|NAME:MIRABEGRON?getlink?https://www.ncbi.nlm.nih.gov/pccompound?term=MIRABEGRON;ATC:R03AC18|NAME:INDACATEROL?getlink?https://www.ncbi.nlm.nih.gov/pccompound?term=INDACATEROL	3	0.7055	0.944592	1	1	FALSE
ATC:J01FA02|NAME:SPIRAMYCIN?getlink?https://www.ncbi.nlm.nih.gov/pccompound?term=SPIRAMYCIN	2	0.70576	0.944592	1	1	FALSE
ATC:B03AA07,B03AD03|NAME:FERROUS_SULFATE?getlink?https://www.ncbi.nlm.nih.gov/pccompound?term=FERROUS_SULFATE	52	0.7062	0.944592	1	1	FALSE
ATC:J05AE04|NAME:NELFINAVIR?getlink?https://www.ncbi.nlm.nih.gov/pccompound?term=NELFINAVIR	34	0.70639	0.944592	1	1	FALSE
ATC:J05AF08|NAME:ADEFOVIR_DIPIVOXIL?getlink?https://www.ncbi.nlm.nih.gov/pccompound?term=ADEFOVIR_DIPIVOXIL	5	0.70666	0.944592	1	1	FALSE
ATC:R01AC02,S01GX02|NAME:LEVOCABASTINE?getlink?https://www.ncbi.nlm.nih.gov/pccompound?term=LEVOCABASTINE	2	0.70671	0.944592	1	1	FALSE
ATC:A08AA10|NAME:SIBUTRAMINE?getlink?https://www.ncbi.nlm.nih.gov/pccompound?term=SIBUTRAMINE	6	0.70731	0.944592	1	1	FALSE
ATC:C09CA04|NAME:IRBESARTAN?getlink?https://www.ncbi.nlm.nih.gov/pccompound?term=IRBESARTAN	13	0.70839	0.944592	1	1	FALSE
ATC:L01AX04|NAME:DACARBAZINE?getlink?https://www.ncbi.nlm.nih.gov/pccompound?term=DACARBAZINE	18	0.7092	0.944592	1	1	FALSE
ATC:S01EB07|NAME:FLUOSTIGMINE?getlink?https://www.ncbi.nlm.nih.gov/pccompound?term=FLUOSTIGMINE	3	0.70993	0.944592	1	1	FALSE
ATC:L01AA05|NAME:CHLORMETHINE?getlink?https://www.ncbi.nlm.nih.gov/pccompound?term=CHLORMETHINE	17	0.71138	0.944592	1	1	FALSE
ATC:N03AA03|NAME:PRIMIDONE?getlink?https://www.ncbi.nlm.nih.gov/pccompound?term=PRIMIDONE	143	0.71144	0.944592	1	1	FALSE
ATC:C01BG01|NAME:MORACIZINE?getlink?https://www.ncbi.nlm.nih.gov/pccompound?term=MORACIZINE	13	0.71156	0.944592	1	1	FALSE
ATC:A06AB02,A06AG02|NAME:BISACODYL?getlink?https://www.ncbi.nlm.nih.gov/pccompound?term=BISACODYL	603	0.71234	0.944592	1	1	FALSE
ATC:M01AB04|NAME:ZOMEPIRAC?getlink?https://www.ncbi.nlm.nih.gov/pccompound?term=ZOMEPIRAC	4	0.71283	0.944592	1	1	FALSE
ATC:C02AA02|NAME:RESERPINE?getlink?https://www.ncbi.nlm.nih.gov/pccompound?term=RESERPINE	47	0.71299	0.944592	1	1	FALSE
ATC:M01AA01,M02AA01|NAME:PHENYLBUTAZONE?getlink?https://www.ncbi.nlm.nih.gov/pccompound?term=PHENYLBUTAZONE	15	0.71372	0.944592	1	1	FALSE
ATC:M01AB13|NAME:OXAMETACIN?getlink?https://www.ncbi.nlm.nih.gov/pccompound?term=OXAMETACIN;ATC:M01AC05|NAME:LORNOXICAM?getlink?https://www.ncbi.nlm.nih.gov/pccompound?term=LORNOXICAM;ATC:M01AE08|NAME:PIRPROFEN?getlink?https://www.ncbi.nlm.nih.gov/pccompound?term=PIRPROFEN;ATC:M01AE18|NAME:NAPROXCINOD?getlink?https://www.ncbi.nlm.nih.gov/pccompound?term=NAPROXCINOD;ATC:S01BC10|NAME:NEPAFENAC?getlink?https://www.ncbi.nlm.nih.gov/pccompound?term=NEPAFENAC	2	0.71393	0.944592	1	1	FALSE
ATC:C07AB08|NAME:CELIPROLOL?getlink?https://www.ncbi.nlm.nih.gov/pccompound?term=CELIPROLOL	5	0.71475	0.944592	1	1	FALSE
ATC:G04CA02|NAME:TAMSULOSIN?getlink?https://www.ncbi.nlm.nih.gov/pccompound?term=TAMSULOSIN;ATC:G04CA04|NAME:SILODOSIN?getlink?https://www.ncbi.nlm.nih.gov/pccompound?term=SILODOSIN	3	0.71513	0.944592	1	1	FALSE
ATC:N02BB01,S02DA03|NAME:PHENAZONE?getlink?https://www.ncbi.nlm.nih.gov/pccompound?term=PHENAZONE	2	0.7156	0.944592	1	1	FALSE
ATC:D06BB10|NAME:IMIQUIMOD?getlink?https://www.ncbi.nlm.nih.gov/pccompound?term=IMIQUIMOD	4	0.71758	0.94561	1	1	FALSE
ATC:M01AB03,M02AA21|NAME:TOLMETIN?getlink?https://www.ncbi.nlm.nih.gov/pccompound?term=TOLMETIN	10	0.71838	0.94561	1	1	FALSE
ATC:C01BA02|NAME:PROCAINAMIDE?getlink?https://www.ncbi.nlm.nih.gov/pccompound?term=PROCAINAMIDE	20	0.71855	0.94561	1	1	FALSE
ATC:J01MA12,S01AE05|NAME:LEVATC:J01MA01,S01AE01,S02AA16|NAME:OFLOXACIN?getlink?https://www.ncbi.nlm.nih.gov/pccompound?term=OFLOXACIN?getlink?https://www.ncbi.nlm.nih.gov/pccompound?term=LEVATC:J01MA01,S01AE01,S02AA16|NAME:OFLOXACIN?getlink?https://www.ncbi.nlm.nih.gov/pccompound?term=OFLOXACIN	3	0.71881	0.94561	1	1	FALSE
ATC:P03BX01|NAME:DIETHYLTOLUAMIDE?getlink?https://www.ncbi.nlm.nih.gov/pccompound?term=DIETHYLTOLUAMIDE	7	0.72076	0.946477	1	1	FALSE
ATC:L01CA02|NAME:VINCRISTINE?getlink?https://www.ncbi.nlm.nih.gov/pccompound?term=VINCRISTINE	1013	0.72136	0.946477	1	1	FALSE
ATC:C01DA08,C05AE02|NAME:ISOSORBIDE_DINITRATE?getlink?https://www.ncbi.nlm.nih.gov/pccompound?term=ISOSORBIDE_DINITRATE	5	0.72151	0.946477	1	1	FALSE
ATC:M03AA02|NAME:TUBOCURARINE?getlink?https://www.ncbi.nlm.nih.gov/pccompound?term=TUBOCURARINE	39	0.72244	0.946477	1	1	FALSE
ATC:A07AA02,D01AA01,G01AA01|NAME:NYSTATIN?getlink?https://www.ncbi.nlm.nih.gov/pccompound?term=NYSTATIN	40	0.72252	0.946477	1	1	FALSE
ATC:C04AX28|NAME:IFENPRODIL?getlink?https://www.ncbi.nlm.nih.gov/pccompound?term=IFENPRODIL	35	0.72399	0.947602	1	1	FALSE
ATC:D10AX02,S01AX06|NAME:RESORCINOL?getlink?https://www.ncbi.nlm.nih.gov/pccompound?term=RESORCINOL	7	0.72495	0.948059	1	1	FALSE
ATC:R03DA10|NAME:BUFYLLINE?getlink?https://www.ncbi.nlm.nih.gov/pccompound?term=BUFYLLINE	3	0.72585	0.94829	1	1	FALSE
ATC:C01CA02,R03AB02,R03CB01|NAME:ISOPRENALINE?getlink?https://www.ncbi.nlm.nih.gov/pccompound?term=ISOPRENALINE	62	0.72635	0.94829	1	1	FALSE
ATC:D11AC02|NAME:CADMIUM_COMPOUNDS?getlink?https://www.ncbi.nlm.nih.gov/pccompound?term=CADMIUM_COMPOUNDS	940	0.72706	0.948419	1	1	FALSE
ATC:C07AG01|NAME:LABETALOL?getlink?https://www.ncbi.nlm.nih.gov/pccompound?term=LABETALOL	31	0.72809	0.948964	1	1	FALSE
ATC:P01AC01|NAME:DILOXANIDE?getlink?https://www.ncbi.nlm.nih.gov/pccompound?term=DILOXANIDE	17	0.72875	0.949027	1	1	FALSE
ATC:N05CD08|NAME:MIDAZOLAM?getlink?https://www.ncbi.nlm.nih.gov/pccompound?term=MIDAZOLAM	20	0.73066	0.950716	1	1	FALSE
ATC:D05AX02|NAME:CALCIPOTRIOL?getlink?https://www.ncbi.nlm.nih.gov/pccompound?term=CALCIPOTRIOL	4	0.73138	0.950855	1	1	FALSE
ATC:M01AB08|NAME:ETODOLAC?getlink?https://www.ncbi.nlm.nih.gov/pccompound?term=ETODOLAC	19	0.73375	0.951181	1	1	FALSE
ATC:S01AX02|NAME:SILVER_COMPOUNDS?getlink?https://www.ncbi.nlm.nih.gov/pccompound?term=SILVER_COMPOUNDS	62	0.73387	0.951181	1	1	FALSE
ATC:D10AF04|NAME:MECLOCYCLINE?getlink?https://www.ncbi.nlm.nih.gov/pccompound?term=MECLOCYCLINE	13	0.73474	0.951181	1	1	FALSE
ATC:V08CA03|NAME:GADODIAMIDE?getlink?https://www.ncbi.nlm.nih.gov/pccompound?term=GADODIAMIDE	38	0.73543	0.951181	1	1	FALSE
ATC:J04AB04|NAME:RIFABUTIN?getlink?https://www.ncbi.nlm.nih.gov/pccompound?term=RIFABUTIN	513	0.73577	0.951181	1	1	FALSE
HYDROATC:H02AB10,S01BA03|NAME:CORTISONE?getlink?https://www.ncbi.nlm.nih.gov/pccompound?term=CORTISONE	94	0.73587	0.951181	1	1	FALSE
ATC:J05AG01|NAME:NEVIRAPINE?getlink?https://www.ncbi.nlm.nih.gov/pccompound?term=NEVIRAPINE	25	0.73606	0.951181	1	1	FALSE
ATC:N01AX14,N06AX27|NAME:ESATC:N01AX03|NAME:KETAMINE?getlink?https://www.ncbi.nlm.nih.gov/pccompound?term=KETAMINE?getlink?https://www.ncbi.nlm.nih.gov/pccompound?term=ESATC:N01AX03|NAME:KETAMINE?getlink?https://www.ncbi.nlm.nih.gov/pccompound?term=KETAMINE	7	0.73751	0.951181	1	1	FALSE
ATC:V08AB01|NAME:METRIZAMIDE?getlink?https://www.ncbi.nlm.nih.gov/pccompound?term=METRIZAMIDE	6	0.73877	0.951181	1	1	FALSE
ATC:M01AX01|NAME:NABUMETONE?getlink?https://www.ncbi.nlm.nih.gov/pccompound?term=NABUMETONE	13	0.73883	0.951181	1	1	FALSE
ATC:J01MA03|NAME:PEFLOXACIN?getlink?https://www.ncbi.nlm.nih.gov/pccompound?term=PEFLOXACIN;ATC:J01MA07,S01AE04|NAME:LOMEFLOXACIN?getlink?https://www.ncbi.nlm.nih.gov/pccompound?term=LOMEFLOXACIN;ATC:J01MA09|NAME:SPARFLOXACIN?getlink?https://www.ncbi.nlm.nih.gov/pccompound?term=SPARFLOXACIN;ATC:J01MA15|NAME:GEMIFLOXACIN?getlink?https://www.ncbi.nlm.nih.gov/pccompound?term=GEMIFLOXACIN;ATC:J01MB01|NAME:ROSOXACIN?getlink?https://www.ncbi.nlm.nih.gov/pccompound?term=ROSOXACIN;GARATC:J01MA04|NAME:ENOXACIN?getlink?https://www.ncbi.nlm.nih.gov/pccompound?term=ENOXACIN	2	0.73887	0.951181	1	1	FALSE
ATC:J01EC01|NAME:SULFAMETHOXAZOLE?getlink?https://www.ncbi.nlm.nih.gov/pccompound?term=SULFAMETHOXAZOLE	16	0.73899	0.951181	1	1	FALSE
ATC:L02AE01|NAME:BUSERELIN?getlink?https://www.ncbi.nlm.nih.gov/pccompound?term=BUSERELIN	11	0.74137	0.953453	1	1	FALSE
ATC:C01CA01|NAME:ETILEFRINE?getlink?https://www.ncbi.nlm.nih.gov/pccompound?term=ETILEFRINE	67	0.74257	0.953724	1	1	FALSE
ATC:R03CC12|NAME:BAMBUTEROL?getlink?https://www.ncbi.nlm.nih.gov/pccompound?term=BAMBUTEROL	6	0.74281	0.953724	1	1	FALSE
ATC:C07AA05|NAME:PROPRANOLOL?getlink?https://www.ncbi.nlm.nih.gov/pccompound?term=PROPRANOLOL	36	0.74496	0.953976	1	1	FALSE
ATC:J01CE10|NAME:BENZATHINE_ATC:J01CE02|NAME:PHENOXYMETHYLPENICILLIN?getlink?https://www.ncbi.nlm.nih.gov/pccompound?term=PHENOXYMETHYLPENICILLIN?getlink?https://www.ncbi.nlm.nih.gov/pccompound?term=BENZATHINE_ATC:J01CE02|NAME:PHENOXYMETHYLPENICILLIN?getlink?https://www.ncbi.nlm.nih.gov/pccompound?term=PHENOXYMETHYLPENICILLIN	2	0.7462	0.953976	1	1	FALSE
ATC:C10AB05|NAME:FENOFIBRATE?getlink?https://www.ncbi.nlm.nih.gov/pccompound?term=FENOFIBRATE	73	0.74689	0.953976	1	1	FALSE
ATC:N06BC01|NAME:CAFFEINE?getlink?https://www.ncbi.nlm.nih.gov/pccompound?term=CAFFEINE	101	0.74754	0.953976	1	1	FALSE
ATC:D01AC08,G01AF11,J02AB02|NAME:KETOCONAZOLE?getlink?https://www.ncbi.nlm.nih.gov/pccompound?term=KETOCONAZOLE	103	0.74758	0.953976	1	1	FALSE
ATC:D10AX05,J04BA02|NAME:DAPSONE?getlink?https://www.ncbi.nlm.nih.gov/pccompound?term=DAPSONE	17	0.74774	0.953976	1	1	FALSE
ATC:C07AB07|NAME:BISOPROLOL?getlink?https://www.ncbi.nlm.nih.gov/pccompound?term=BISOPROLOL	28	0.74892	0.953976	1	1	FALSE
ATC:L01BC07|NAME:AZACITIDINE?getlink?https://www.ncbi.nlm.nih.gov/pccompound?term=AZACITIDINE	1216	0.75011	0.953976	1	1	FALSE
ATC:J01MB06|NAME:CINOXACIN?getlink?https://www.ncbi.nlm.nih.gov/pccompound?term=CINOXACIN	18	0.75148	0.953976	1	1	FALSE
ATC:N06BX05|NAME:FIPEXIDE?getlink?https://www.ncbi.nlm.nih.gov/pccompound?term=FIPEXIDE	13	0.75198	0.953976	1	1	FALSE
ATC:L04AX05|NAME:PIRFENIDONE?getlink?https://www.ncbi.nlm.nih.gov/pccompound?term=PIRFENIDONE	4	0.75206	0.953976	1	1	FALSE
ATC:N03AF02|NAME:OXCARBAZEPINE?getlink?https://www.ncbi.nlm.nih.gov/pccompound?term=OXCARBAZEPINE	12	0.75249	0.953976	1	1	FALSE
ATC:C04AA01|NAME:ISOXSUPRINE?getlink?https://www.ncbi.nlm.nih.gov/pccompound?term=ISOXSUPRINE	62	0.75267	0.953976	1	1	FALSE
ATC:B01AC09|NAME:EPOPROSTENOL?getlink?https://www.ncbi.nlm.nih.gov/pccompound?term=EPOPROSTENOL	3	0.75298	0.953976	1	1	FALSE
ATC:P01CD01|NAME:MELARSOPROL?getlink?https://www.ncbi.nlm.nih.gov/pccompound?term=MELARSOPROL	7	0.753	0.953976	1	1	FALSE
ATC:N05CM18|NAME:DEXMEDETOMIDINE?getlink?https://www.ncbi.nlm.nih.gov/pccompound?term=DEXMEDETOMIDINE	15	0.7531	0.953976	1	1	FALSE
ATC:D06AA01,J01AA01|NAME:DEATC:D10AF04|NAME:MECLOCYCLINE?getlink?https://www.ncbi.nlm.nih.gov/pccompound?term=MECLOCYCLINE?getlink?https://www.ncbi.nlm.nih.gov/pccompound?term=DEATC:D10AF04|NAME:MECLOCYCLINE?getlink?https://www.ncbi.nlm.nih.gov/pccompound?term=MECLOCYCLINE	6	0.75382	0.953976	1	1	FALSE
ATC:V03AE08|NAME:FERRIC_CITRATE?getlink?https://www.ncbi.nlm.nih.gov/pccompound?term=FERRIC_CITRATE	11	0.7546	0.953976	1	1	FALSE
ATC:C07AB12|NAME:NEBIVOLOL?getlink?https://www.ncbi.nlm.nih.gov/pccompound?term=NEBIVOLOL	20	0.75505	0.953976	1	1	FALSE
ATC:N04BD02|NAME:RASAGILINE?getlink?https://www.ncbi.nlm.nih.gov/pccompound?term=RASAGILINE	2	0.75667	0.953976	1	1	FALSE
ATC:S01EA02|NAME:DIPIVEFRINE?getlink?https://www.ncbi.nlm.nih.gov/pccompound?term=DIPIVEFRINE	63	0.7567	0.953976	1	1	FALSE
ATC:N06AF03|NAME:PHENELZINE?getlink?https://www.ncbi.nlm.nih.gov/pccompound?term=PHENELZINE	17	0.75712	0.953976	1	1	FALSE
ATC:A07EA04,C05AA05,D07AC01,D07XC01,H02AB01,R01AD06,R03BA04,S01BA06,S01CB04,S02BA07,S03BA03|NAME:BETAMETHASONE?getlink?https://www.ncbi.nlm.nih.gov/pccompound?term=BETAMETHASONE	38	0.75791	0.953976	1	1	FALSE
ATC:D06AX07,J01GB03,S01AA11,S02AA14,S03AA06|NAME:GENTAMICIN?getlink?https://www.ncbi.nlm.nih.gov/pccompound?term=GENTAMICIN	40	0.75818	0.953976	1	1	FALSE
ATC:C04AB02,M02AX02|NAME:TOLAZOLINE?getlink?https://www.ncbi.nlm.nih.gov/pccompound?term=TOLAZOLINE	337	0.75903	0.953976	1	1	FALSE
ATC:R06AX16|NAME:DEPTROPINE?getlink?https://www.ncbi.nlm.nih.gov/pccompound?term=DEPTROPINE	510	0.75989	0.953976	1	1	FALSE
ATC:G03AC09|NAME:DESOGESTREL?getlink?https://www.ncbi.nlm.nih.gov/pccompound?term=DESOGESTREL	29	0.76023	0.953976	1	1	FALSE
ATC:G03BA03|NAME:TESTOSTERONE?getlink?https://www.ncbi.nlm.nih.gov/pccompound?term=TESTOSTERONE	1158	0.76152	0.953976	1	1	FALSE
ATC:C03CC01|NAME:ETACRYNIC_ACID?getlink?https://www.ncbi.nlm.nih.gov/pccompound?term=ETACRYNIC_ACID	179	0.76198	0.953976	1	1	FALSE
ATC:M01AX17,M02AA26|NAME:NIMESULIDE?getlink?https://www.ncbi.nlm.nih.gov/pccompound?term=NIMESULIDE	64	0.76205	0.953976	1	1	FALSE
ATC:A03AE01|NAME:ALOSETRON?getlink?https://www.ncbi.nlm.nih.gov/pccompound?term=ALOSETRON	2	0.76233	0.953976	1	1	FALSE
ATC:A03AD01,G04BE02|NAME:PAPAVERINE?getlink?https://www.ncbi.nlm.nih.gov/pccompound?term=PAPAVERINE	105	0.76337	0.953976	1	1	FALSE
ATC:N07XX11|NAME:PITOLISANT?getlink?https://www.ncbi.nlm.nih.gov/pccompound?term=PITOLISANT	4	0.76408	0.953976	1	1	FALSE
ATC:V03AB25|NAME:FLUMAZENIL?getlink?https://www.ncbi.nlm.nih.gov/pccompound?term=FLUMAZENIL	20	0.76489	0.953976	1	1	FALSE
ATC:J01FA09|NAME:CLARITHROMYCIN?getlink?https://www.ncbi.nlm.nih.gov/pccompound?term=CLARITHROMYCIN	10	0.76608	0.953976	1	1	FALSE
ATC:C10AA07|NAME:ROSUVASTATIN?getlink?https://www.ncbi.nlm.nih.gov/pccompound?term=ROSUVASTATIN	18	0.76692	0.953976	1	1	FALSE
ATC:C09CA06|NAME:CANDESARTAN?getlink?https://www.ncbi.nlm.nih.gov/pccompound?term=CANDESARTAN	15	0.767	0.953976	1	1	FALSE
ATC:N02AX05|NAME:MEPTAZINOL?getlink?https://www.ncbi.nlm.nih.gov/pccompound?term=MEPTAZINOL	18	0.76921	0.953976	1	1	FALSE
ATC:N06AA21|NAME:MAPROTILINE?getlink?https://www.ncbi.nlm.nih.gov/pccompound?term=MAPROTILINE	48	0.76977	0.953976	1	1	FALSE
ATC:C01CA27|NAME:DROXIDOPA?getlink?https://www.ncbi.nlm.nih.gov/pccompound?term=DROXIDOPA	10	0.76979	0.953976	1	1	FALSE
ATC:L01XA02|NAME:CARBOPLATIN?getlink?https://www.ncbi.nlm.nih.gov/pccompound?term=CARBOPLATIN	17	0.7703	0.953976	1	1	FALSE
ATC:J01MA06,S01AE02|NAME:NORFLOXACIN?getlink?https://www.ncbi.nlm.nih.gov/pccompound?term=NORFLOXACIN	21	0.77043	0.953976	1	1	FALSE
ATC:L02BB03|NAME:BICALUTAMIDE?getlink?https://www.ncbi.nlm.nih.gov/pccompound?term=BICALUTAMIDE	155	0.77053	0.953976	1	1	FALSE
ATC:A07AB04|NAME:SUCCINYLATC:D06BA02,J01EB07|NAME:SULFATHIAZOLE?getlink?https://www.ncbi.nlm.nih.gov/pccompound?term=SULFATHIAZOLE?getlink?https://www.ncbi.nlm.nih.gov/pccompound?term=SUCCINYLATC:D06BA02,J01EB07|NAME:SULFATHIAZOLE?getlink?https://www.ncbi.nlm.nih.gov/pccompound?term=SULFATHIAZOLE	94	0.77142	0.953976	1	1	FALSE
ATC:M01AX04|NAME:AZAPROPAZONE?getlink?https://www.ncbi.nlm.nih.gov/pccompound?term=AZAPROPAZONE	7	0.77177	0.953976	1	1	FALSE
ATC:D11AH04,L01XX22|NAME:ALIATC:D10AD01,L01XX14|NAME:TRETINOIN?getlink?https://www.ncbi.nlm.nih.gov/pccompound?term=TRETINOIN?getlink?https://www.ncbi.nlm.nih.gov/pccompound?term=ALIATC:D10AD01,L01XX14|NAME:TRETINOIN?getlink?https://www.ncbi.nlm.nih.gov/pccompound?term=TRETINOIN	190	0.7722	0.953976	1	1	FALSE
ATC:L01XE29|NAME:LENVATINIB?getlink?https://www.ncbi.nlm.nih.gov/pccompound?term=LENVATINIB	12	0.77255	0.953976	1	1	FALSE
ATC:R03AC19|NAME:OLODATEROL?getlink?https://www.ncbi.nlm.nih.gov/pccompound?term=OLODATEROL	3	0.77303	0.953976	1	1	FALSE
ATC:L01CA03|NAME:VINDESINE?getlink?https://www.ncbi.nlm.nih.gov/pccompound?term=VINDESINE	2	0.77319	0.953976	1	1	FALSE
ATC:N04AA03|NAME:METIXENE?getlink?https://www.ncbi.nlm.nih.gov/pccompound?term=METIXENE	48	0.77417	0.953976	1	1	FALSE
ATC:C02CC02,S01EX01|NAME:GUANETHIDINE?getlink?https://www.ncbi.nlm.nih.gov/pccompound?term=GUANETHIDINE	3	0.77494	0.953976	1	1	FALSE
ATC:D05BA03|NAME:BERGAPTEN?getlink?https://www.ncbi.nlm.nih.gov/pccompound?term=BERGAPTEN	7	0.77499	0.953976	1	1	FALSE
ATC:N06BX01|NAME:MECLOFENOXATE?getlink?https://www.ncbi.nlm.nih.gov/pccompound?term=MECLOFENOXATE	1001	0.77648	0.955052	1	1	FALSE
ATC:J02AC04|NAME:POSACONAZOLE?getlink?https://www.ncbi.nlm.nih.gov/pccompound?term=POSACONAZOLE	6	0.7778	0.955563	1	1	FALSE
ATC:V04CC03|NAME:SINCALIDE?getlink?https://www.ncbi.nlm.nih.gov/pccompound?term=SINCALIDE	3	0.77869	0.955563	1	1	FALSE
ATC:D10AB03|NAME:TIOXOLONE?getlink?https://www.ncbi.nlm.nih.gov/pccompound?term=TIOXOLONE	4	0.77932	0.955563	1	1	FALSE
ATC:D06BA01|NAME:SILVER_SULFADIAZINE?getlink?https://www.ncbi.nlm.nih.gov/pccompound?term=SILVER_SULFADIAZINE	4	0.77936	0.955563	1	1	FALSE
ATC:A07BC02|NAME:KAOLIN?getlink?https://www.ncbi.nlm.nih.gov/pccompound?term=KAOLIN	2	0.78222	0.95752	1	1	FALSE
ATC:L01XX19|NAME:IRINOTECAN?getlink?https://www.ncbi.nlm.nih.gov/pccompound?term=IRINOTECAN	2288	0.7823	0.95752	1	1	FALSE
ATC:A07AB02|NAME:PHTHALYLATC:D06BA02,J01EB07|NAME:SULFATHIAZOLE?getlink?https://www.ncbi.nlm.nih.gov/pccompound?term=SULFATHIAZOLE?getlink?https://www.ncbi.nlm.nih.gov/pccompound?term=PHTHALYLATC:D06BA02,J01EB07|NAME:SULFATHIAZOLE?getlink?https://www.ncbi.nlm.nih.gov/pccompound?term=SULFATHIAZOLE	34	0.78325	0.95752	1	1	FALSE
ATC:R03DC04|NAME:IBUDILAST?getlink?https://www.ncbi.nlm.nih.gov/pccompound?term=IBUDILAST	13	0.78412	0.95752	1	1	FALSE
ATC:L04AA10,S01XA23|NAME:SIROLIMUS?getlink?https://www.ncbi.nlm.nih.gov/pccompound?term=SIROLIMUS	227	0.78441	0.95752	1	1	FALSE
ATC:M05BA06|NAME:IBANDRONIC_ACID?getlink?https://www.ncbi.nlm.nih.gov/pccompound?term=IBANDRONIC_ACID	3	0.78466	0.95752	1	1	FALSE
ATC:M01AE17,M02AA27|NAME:DEXATC:M01AE03,M02AA10|NAME:KETOPROFEN?getlink?https://www.ncbi.nlm.nih.gov/pccompound?term=KETOPROFEN?getlink?https://www.ncbi.nlm.nih.gov/pccompound?term=DEXATC:M01AE03,M02AA10|NAME:KETOPROFEN?getlink?https://www.ncbi.nlm.nih.gov/pccompound?term=KETOPROFEN	4	0.78573	0.958072	1	1	FALSE
ATC:M01AH04|NAME:PARECOXIB?getlink?https://www.ncbi.nlm.nih.gov/pccompound?term=PARECOXIB	2	0.78723	0.958287	1	1	FALSE
ATC:L03AX18|NAME:CRIDANIMOD?getlink?https://www.ncbi.nlm.nih.gov/pccompound?term=CRIDANIMOD	2	0.78745	0.958287	1	1	FALSE
ATC:C01DA05|NAME:PENTAERITHRITYL_TETRANITRATE?getlink?https://www.ncbi.nlm.nih.gov/pccompound?term=PENTAERITHRITYL_TETRANITRATE	2	0.78776	0.958287	1	1	FALSE
ATC:A03AD02|NAME:DROTAVERINE?getlink?https://www.ncbi.nlm.nih.gov/pccompound?term=DROTAVERINE	5	0.78893	0.958329	1	1	FALSE
ATC:D01AE21,J02AX01|NAME:FLUCYTOSINE?getlink?https://www.ncbi.nlm.nih.gov/pccompound?term=FLUCYTOSINE	24	0.78903	0.958329	1	1	FALSE
ATC:N05CD02|NAME:NITRAZEPAM?getlink?https://www.ncbi.nlm.nih.gov/pccompound?term=NITRAZEPAM	11	0.79129	0.960274	1	1	FALSE
ATC:L01XE22|NAME:MASITINIB?getlink?https://www.ncbi.nlm.nih.gov/pccompound?term=MASITINIB	9	0.79187	0.960274	1	1	FALSE
ATC:S01BA08|NAME:MEDRYSONE?getlink?https://www.ncbi.nlm.nih.gov/pccompound?term=MEDRYSONE	1018	0.79354	0.961124	1	1	FALSE
ATC:N03AX14|NAME:LEVETIRACETAM?getlink?https://www.ncbi.nlm.nih.gov/pccompound?term=LEVETIRACETAM	4	0.79381	0.961124	1	1	FALSE
ATC:L04AC03|NAME:ANAKINRA?getlink?https://www.ncbi.nlm.nih.gov/pccompound?term=ANAKINRA	2	0.79443	0.961124	1	1	FALSE
ATC:B05CX03|NAME:GLYCINE?getlink?https://www.ncbi.nlm.nih.gov/pccompound?term=GLYCINE	6	0.79567	0.961874	1	1	FALSE
ATC:A06AG04,A06AX01|NAME:GLYCEROL?getlink?https://www.ncbi.nlm.nih.gov/pccompound?term=GLYCEROL	9	0.79735	0.962385	1	1	FALSE
ATC:B01AC21|NAME:TREPROSTINIL?getlink?https://www.ncbi.nlm.nih.gov/pccompound?term=TREPROSTINIL	7	0.79824	0.962385	1	1	FALSE
ATC:L01XE11|NAME:PAZOPANIB?getlink?https://www.ncbi.nlm.nih.gov/pccompound?term=PAZOPANIB	42	0.79854	0.962385	1	1	FALSE
ATC:J04AB02|NAME:RIFAMPICIN?getlink?https://www.ncbi.nlm.nih.gov/pccompound?term=RIFAMPICIN	128	0.7997	0.962385	1	1	FALSE
ATC:M09AA01|NAME:HYDROATC:P01BC01|NAME:QUININE?getlink?https://www.ncbi.nlm.nih.gov/pccompound?term=QUININE?getlink?https://www.ncbi.nlm.nih.gov/pccompound?term=HYDROATC:P01BC01|NAME:QUININE?getlink?https://www.ncbi.nlm.nih.gov/pccompound?term=QUININE	4	0.80177	0.962385	1	1	FALSE
ATC:J01MB07|NAME:FLUMEQUINE?getlink?https://www.ncbi.nlm.nih.gov/pccompound?term=FLUMEQUINE	15	0.8031	0.962385	1	1	FALSE
ATC:A03AB08|NAME:TRIDIHEXETHYL?getlink?https://www.ncbi.nlm.nih.gov/pccompound?term=TRIDIHEXETHYL	5	0.8045	0.962385	1	1	FALSE
ATC:R03DA01|NAME:DIPROPHYLLINE?getlink?https://www.ncbi.nlm.nih.gov/pccompound?term=DIPROPHYLLINE	9	0.80562	0.962385	1	1	FALSE
ATC:A10BG02|NAME:ROSIGLITAZONE?getlink?https://www.ncbi.nlm.nih.gov/pccompound?term=ROSIGLITAZONE	414	0.80575	0.962385	1	1	FALSE
ATC:A10BB08|NAME:GLIQUIDONE?getlink?https://www.ncbi.nlm.nih.gov/pccompound?term=GLIQUIDONE	10	0.80632	0.962385	1	1	FALSE
ATC:C01DA14|NAME:ISOSORBIDE_MONONITRATE?getlink?https://www.ncbi.nlm.nih.gov/pccompound?term=ISOSORBIDE_MONONITRATE;ATC:C02KX05|NAME:RIOCIGUAT?getlink?https://www.ncbi.nlm.nih.gov/pccompound?term=RIOCIGUAT	3	0.80655	0.962385	1	1	FALSE
ATC:C10AA03|NAME:PRAVASTATIN?getlink?https://www.ncbi.nlm.nih.gov/pccompound?term=PRAVASTATIN	8	0.80726	0.962385	1	1	FALSE
ATC:R05DB01|NAME:BENZONATATE?getlink?https://www.ncbi.nlm.nih.gov/pccompound?term=BENZONATATE	3	0.80784	0.962385	1	1	FALSE
ATC:R05CA13|NAME:CINEOLE?getlink?https://www.ncbi.nlm.nih.gov/pccompound?term=CINEOLE	2	0.80819	0.962385	1	1	FALSE
ATC:C05AD02,D04AB06,N01BA03,S01HA03|NAME:TETRACAINE?getlink?https://www.ncbi.nlm.nih.gov/pccompound?term=TETRACAINE	13	0.80868	0.962385	1	1	FALSE
ATC:A04AA03|NAME:TROPISETRON?getlink?https://www.ncbi.nlm.nih.gov/pccompound?term=TROPISETRON	10	0.80941	0.962385	1	1	FALSE
ATC:M01AX23|NAME:TENIDAP?getlink?https://www.ncbi.nlm.nih.gov/pccompound?term=TENIDAP	4	0.81025	0.962385	1	1	FALSE
ATC:D04AB05|NAME:QUINISOCAINE?getlink?https://www.ncbi.nlm.nih.gov/pccompound?term=QUINISOCAINE	84	0.81046	0.962385	1	1	FALSE
ATC:L04AA13|NAME:LEFLUNOMIDE?getlink?https://www.ncbi.nlm.nih.gov/pccompound?term=LEFLUNOMIDE	25	0.81128	0.962385	1	1	FALSE
ATC:J05AF05|NAME:LAMIVUDINE?getlink?https://www.ncbi.nlm.nih.gov/pccompound?term=LAMIVUDINE	62	0.81265	0.962385	1	1	FALSE
ATC:L01XX35|NAME:ANAGRELIDE?getlink?https://www.ncbi.nlm.nih.gov/pccompound?term=ANAGRELIDE	11	0.81282	0.962385	1	1	FALSE
ATC:A06AH04,V03AB15|NAME:NALOXONE?getlink?https://www.ncbi.nlm.nih.gov/pccompound?term=NALOXONE	49	0.8134	0.962385	1	1	FALSE
ATC:B01AC19|NAME:BERAPROST?getlink?https://www.ncbi.nlm.nih.gov/pccompound?term=BERAPROST	3	0.81341	0.962385	1	1	FALSE
ATC:L01XD04|NAME:AMINOLEVULINIC_ACID?getlink?https://www.ncbi.nlm.nih.gov/pccompound?term=AMINOLEVULINIC_ACID	7	0.81393	0.962385	1	1	FALSE
ATC:D01AE14,G01AX12|NAME:CICLOPIROX?getlink?https://www.ncbi.nlm.nih.gov/pccompound?term=CICLOPIROX	407	0.81488	0.962385	1	1	FALSE
ATC:J01DD12|NAME:CEFOPERAZONE?getlink?https://www.ncbi.nlm.nih.gov/pccompound?term=CEFOPERAZONE	6	0.815	0.962385	1	1	FALSE
ATC:D01AC09|NAME:SULCONAZOLE?getlink?https://www.ncbi.nlm.nih.gov/pccompound?term=SULCONAZOLE	52	0.81542	0.962385	1	1	FALSE
ATC:N05CH02|NAME:RAMELTEON?getlink?https://www.ncbi.nlm.nih.gov/pccompound?term=RAMELTEON;ATC:N05CH03|NAME:TASIMELTEON?getlink?https://www.ncbi.nlm.nih.gov/pccompound?term=TASIMELTEON	2	0.81613	0.962385	1	1	FALSE
ATC:P02BA01|NAME:PRAZIQUANTEL?getlink?https://www.ncbi.nlm.nih.gov/pccompound?term=PRAZIQUANTEL	4	0.8165	0.962385	1	1	FALSE
