## Supplementary Tables for "Genome-wide meta-analysis of panic attacks and disorder identifies genetic risk factors and implicates multiple body systems in panic and other psychiatric disorders" (part 2 of 2)

### Sheet: ST16_disorder individual drugs (continued)
Table S16: Individual drugs enriched for gene associations with panic disorder
ATC:C01CX07|NAME:XAMOTEROL?getlink?https://www.ncbi.nlm.nih.gov/pccompound?term=XAMOTEROL;ATC:S01ED06|NAME:BEFUNOLOL?getlink?https://www.ncbi.nlm.nih.gov/pccompound?term=BEFUNOLOL	2	0.81652	0.962385	1	1	FALSE
ATC:J01DB05|NAME:CEFADROXIL?getlink?https://www.ncbi.nlm.nih.gov/pccompound?term=CEFADROXIL	147	0.81653	0.962385	1	1	FALSE
ATC:N07AA02|NAME:PYRIDOSTIGMINE?getlink?https://www.ncbi.nlm.nih.gov/pccompound?term=PYRIDOSTIGMINE	3	0.81913	0.962385	1	1	FALSE
ATC:J05AE01|NAME:SAQUINAVIR?getlink?https://www.ncbi.nlm.nih.gov/pccompound?term=SAQUINAVIR	14	0.81938	0.962385	1	1	FALSE
ATC:C07AB02|NAME:METOPROLOL?getlink?https://www.ncbi.nlm.nih.gov/pccompound?term=METOPROLOL	160	0.8198	0.962385	1	1	FALSE
ATC:N06AA11|NAME:PROTRIPTYLINE?getlink?https://www.ncbi.nlm.nih.gov/pccompound?term=PROTRIPTYLINE	31	0.82088	0.962385	1	1	FALSE
ATC:M03AC02|NAME:GALLAMINE?getlink?https://www.ncbi.nlm.nih.gov/pccompound?term=GALLAMINE	2	0.82198	0.962385	1	1	FALSE
ATC:C03AA06|NAME:TRICHLORMETHIAZIDE?getlink?https://www.ncbi.nlm.nih.gov/pccompound?term=TRICHLORMETHIAZIDE	19	0.82264	0.962385	1	1	FALSE
ATC:J05AF04|NAME:STAVUDINE?getlink?https://www.ncbi.nlm.nih.gov/pccompound?term=STAVUDINE	14	0.82284	0.962385	1	1	FALSE
ATC:C08CA01|NAME:AMLODIPINE?getlink?https://www.ncbi.nlm.nih.gov/pccompound?term=AMLODIPINE	29	0.82285	0.962385	1	1	FALSE
ATC:C02KX01|NAME:BOSENTAN?getlink?https://www.ncbi.nlm.nih.gov/pccompound?term=BOSENTAN	11	0.82382	0.962385	1	1	FALSE
ATC:N03AG06|NAME:TIAGABINE?getlink?https://www.ncbi.nlm.nih.gov/pccompound?term=TIAGABINE	2	0.82403	0.962385	1	1	FALSE
ATC:D10AD01,L01XX14|NAME:TRETINOIN?getlink?https://www.ncbi.nlm.nih.gov/pccompound?term=TRETINOIN	4064	0.82513	0.962385	1	1	FALSE
ATC:R02AA12|NAME:HEXYLATC:D10AX02,S01AX06|NAME:RESORCINOL?getlink?https://www.ncbi.nlm.nih.gov/pccompound?term=RESORCINOL?getlink?https://www.ncbi.nlm.nih.gov/pccompound?term=HEXYLATC:D10AX02,S01AX06|NAME:RESORCINOL?getlink?https://www.ncbi.nlm.nih.gov/pccompound?term=RESORCINOL	11	0.82564	0.962385	1	1	FALSE
ATC:D03AX10|NAME:ENOXOLONE?getlink?https://www.ncbi.nlm.nih.gov/pccompound?term=ENOXOLONE	11	0.82589	0.962385	1	1	FALSE
ATC:L01DB03|NAME:EPIRUBICIN?getlink?https://www.ncbi.nlm.nih.gov/pccompound?term=EPIRUBICIN	16	0.82663	0.962385	1	1	FALSE
ATC:C09CA01|NAME:LOSARTAN?getlink?https://www.ncbi.nlm.nih.gov/pccompound?term=LOSARTAN	15	0.82709	0.962385	1	1	FALSE
ATC:H01BB03|NAME:CARBETOCIN?getlink?https://www.ncbi.nlm.nih.gov/pccompound?term=CARBETOCIN	2	0.82757	0.962385	1	1	FALSE
ATC:G03DA04|NAME:PROGESTERONE?getlink?https://www.ncbi.nlm.nih.gov/pccompound?term=PROGESTERONE	1712	0.82764	0.962385	1	1	FALSE
ATC:A04AD11|NAME:NABILONE?getlink?https://www.ncbi.nlm.nih.gov/pccompound?term=NABILONE	2	0.82765	0.962385	1	1	FALSE
ATC:G03DC06|NAME:ETYNODIOL?getlink?https://www.ncbi.nlm.nih.gov/pccompound?term=ETYNODIOL	106	0.82822	0.962385	1	1	FALSE
ATC:A01AB09,A07AC01,D01AC02,G01AF04,J02AB01,S02AA13|NAME:MICONAZOLE?getlink?https://www.ncbi.nlm.nih.gov/pccompound?term=MICONAZOLE	68	0.82884	0.962385	1	1	FALSE
ATC:A14AA05|NAME:OXYMETHOLONE?getlink?https://www.ncbi.nlm.nih.gov/pccompound?term=OXYMETHOLONE	11	0.82935	0.962385	1	1	FALSE
ATC:L03AX16|NAME:PLERIXAFOR?getlink?https://www.ncbi.nlm.nih.gov/pccompound?term=PLERIXAFOR	5	0.82974	0.962385	1	1	FALSE
ATC:A03AX12|NAME:PHLOROGLUCINOL?getlink?https://www.ncbi.nlm.nih.gov/pccompound?term=PHLOROGLUCINOL	3	0.83013	0.962385	1	1	FALSE
ATC:N05CH01|NAME:MELATONIN?getlink?https://www.ncbi.nlm.nih.gov/pccompound?term=MELATONIN	64	0.83022	0.962385	1	1	FALSE
ATC:C04AX17|NAME:VINBURNINE?getlink?https://www.ncbi.nlm.nih.gov/pccompound?term=VINBURNINE	26	0.83296	0.96484	1	1	FALSE
ATC:N05AA01|NAME:CHLORATC:N05AA03|NAME:PROMAZINE?getlink?https://www.ncbi.nlm.nih.gov/pccompound?term=PROMAZINE?getlink?https://www.ncbi.nlm.nih.gov/pccompound?term=CHLORATC:N05AA03|NAME:PROMAZINE?getlink?https://www.ncbi.nlm.nih.gov/pccompound?term=PROMAZINE	230	0.83367	0.964942	1	1	FALSE
ATC:N01AX04|NAME:PROPANIDID?getlink?https://www.ncbi.nlm.nih.gov/pccompound?term=PROPANIDID	2	0.83511	0.965038	1	1	FALSE
ATC:J01DC01|NAME:CEFOXITIN?getlink?https://www.ncbi.nlm.nih.gov/pccompound?term=CEFOXITIN	155	0.83539	0.965038	1	1	FALSE
ATC:C05BB05,D08AE03,N01BX03,R02AA19|NAME:PHENOL?getlink?https://www.ncbi.nlm.nih.gov/pccompound?term=PHENOL	98	0.83694	0.965038	1	1	FALSE
ATC:N06BA07|NAME:MODAFINIL?getlink?https://www.ncbi.nlm.nih.gov/pccompound?term=MODAFINIL	2	0.83748	0.965038	1	1	FALSE
ATC:L01AD05|NAME:FOTEMUSTINE?getlink?https://www.ncbi.nlm.nih.gov/pccompound?term=FOTEMUSTINE	4	0.83879	0.965038	1	1	FALSE
ATC:A11CC05|NAME:COLECALCIFEROL?getlink?https://www.ncbi.nlm.nih.gov/pccompound?term=COLECALCIFEROL	68	0.83881	0.965038	1	1	FALSE
ATC:A12AA01|NAME:CALCIUM_PHOSPHATE?getlink?https://www.ncbi.nlm.nih.gov/pccompound?term=CALCIUM_PHOSPHATE	2	0.84006	0.965038	1	1	FALSE
ATC:D01AE15,D01BA02|NAME:TERBINAFINE?getlink?https://www.ncbi.nlm.nih.gov/pccompound?term=TERBINAFINE	8	0.84081	0.965038	1	1	FALSE
ATC:L01DC01|NAME:BLEOMYCIN?getlink?https://www.ncbi.nlm.nih.gov/pccompound?term=BLEOMYCIN	11	0.84084	0.965038	1	1	FALSE
ATC:J01MA16,S01AE06|NAME:GATIFLOXACIN?getlink?https://www.ncbi.nlm.nih.gov/pccompound?term=GATIFLOXACIN	6	0.84153	0.965038	1	1	FALSE
ATC:G03CB01,G03CC02|NAME:DIENESTROL?getlink?https://www.ncbi.nlm.nih.gov/pccompound?term=DIENESTROL	21	0.84227	0.965038	1	1	FALSE
ATC:B05BC02,D02AE01|NAME:CARBAMIDE?getlink?https://www.ncbi.nlm.nih.gov/pccompound?term=CARBAMIDE	7	0.84284	0.965038	1	1	FALSE
ATC:J01XD02,P01AB02|NAME:TINIDAZOLE?getlink?https://www.ncbi.nlm.nih.gov/pccompound?term=TINIDAZOLE	14	0.843	0.965038	1	1	FALSE
ATC:G04BD02|NAME:FLAVOXATE?getlink?https://www.ncbi.nlm.nih.gov/pccompound?term=FLAVOXATE	6	0.84313	0.965038	1	1	FALSE
ATC:D05AD02,D05BA02|NAME:METHOXSALEN?getlink?https://www.ncbi.nlm.nih.gov/pccompound?term=METHOXSALEN	37	0.84314	0.965038	1	1	FALSE
ATC:M01AX21|NAME:DIACEREIN?getlink?https://www.ncbi.nlm.nih.gov/pccompound?term=DIACEREIN	11	0.84489	0.965038	1	1	FALSE
ATC:D05AD01,D05BA01|NAME:TRIOXYSALEN?getlink?https://www.ncbi.nlm.nih.gov/pccompound?term=TRIOXYSALEN	5	0.84544	0.965038	1	1	FALSE
ATC:C07AG02|NAME:CARVEDILOL?getlink?https://www.ncbi.nlm.nih.gov/pccompound?term=CARVEDILOL	41	0.84587	0.965038	1	1	FALSE
FLUATC:J01CF02|NAME:CLOXACILLIN?getlink?https://www.ncbi.nlm.nih.gov/pccompound?term=CLOXACILLIN	2	0.84591	0.965038	1	1	FALSE
ATC:A01AD05,B01AC06,N02BA01|NAME:ACETYLATC:D01AE12,S01BC08|NAME:SALICYLIC_ACID?getlink?https://www.ncbi.nlm.nih.gov/pccompound?term=SALICYLIC_ACID?getlink?https://www.ncbi.nlm.nih.gov/pccompound?term=ACETYLATC:D01AE12,S01BC08|NAME:SALICYLIC_ACID?getlink?https://www.ncbi.nlm.nih.gov/pccompound?term=SALICYLIC_ACID	457	0.84756	0.965038	1	1	FALSE
ATC:P01BA03|NAME:PRIMAQUINE?getlink?https://www.ncbi.nlm.nih.gov/pccompound?term=PRIMAQUINE	973	0.84795	0.965038	1	1	FALSE
ATC:V08CA01|NAME:GADOPENTETIC_ACID?getlink?https://www.ncbi.nlm.nih.gov/pccompound?term=GADOPENTETIC_ACID	15	0.84849	0.965038	1	1	FALSE
ATC:N07CA01|NAME:BETAHISTINE?getlink?https://www.ncbi.nlm.nih.gov/pccompound?term=BETAHISTINE	4	0.84873	0.965038	1	1	FALSE
ATC:C01EB13|NAME:ACADESINE?getlink?https://www.ncbi.nlm.nih.gov/pccompound?term=ACADESINE	3	0.85006	0.965038	1	1	FALSE
ATC:G03AC03,G03AD01|NAME:LEVONORGESTREL?getlink?https://www.ncbi.nlm.nih.gov/pccompound?term=LEVONORGESTREL	488	0.85092	0.965038	1	1	FALSE
ATC:R01AA06,R01AB03,S01GA02|NAME:TETRYZOLINE?getlink?https://www.ncbi.nlm.nih.gov/pccompound?term=TETRYZOLINE	236	0.85133	0.965038	1	1	FALSE
ATC:C10AB02|NAME:BEZAFIBRATE?getlink?https://www.ncbi.nlm.nih.gov/pccompound?term=BEZAFIBRATE	82	0.85182	0.965038	1	1	FALSE
ATC:R06AX07|NAME:TRIPROLIDINE?getlink?https://www.ncbi.nlm.nih.gov/pccompound?term=TRIPROLIDINE	36	0.85219	0.965038	1	1	FALSE
ATC:N03AD01|NAME:ETHOSUXIMIDE?getlink?https://www.ncbi.nlm.nih.gov/pccompound?term=ETHOSUXIMIDE	192	0.85234	0.965038	1	1	FALSE
ATC:N03AB02|NAME:PHENYTOIN?getlink?https://www.ncbi.nlm.nih.gov/pccompound?term=PHENYTOIN	104	0.85256	0.965038	1	1	FALSE
ATC:G03GB02|NAME:CLOMIFENE?getlink?https://www.ncbi.nlm.nih.gov/pccompound?term=CLOMIFENE	95	0.85387	0.965038	1	1	FALSE
ATC:C07AB05,S01ED02|NAME:BETAXOLOL?getlink?https://www.ncbi.nlm.nih.gov/pccompound?term=BETAXOLOL	3	0.85449	0.965038	1	1	FALSE
ATC:L01DB01|NAME:DOXORUBICIN?getlink?https://www.ncbi.nlm.nih.gov/pccompound?term=DOXORUBICIN	1609	0.85518	0.965038	1	1	FALSE
ATC:A02BC03|NAME:LANSOPRAZOLE?getlink?https://www.ncbi.nlm.nih.gov/pccompound?term=LANSOPRAZOLE	36	0.85527	0.965038	1	1	FALSE
ATC:N03AX10|NAME:FELBAMATE?getlink?https://www.ncbi.nlm.nih.gov/pccompound?term=FELBAMATE	18	0.85553	0.965038	1	1	FALSE
ATC:B01AC03|NAME:PICOTAMIDE?getlink?https://www.ncbi.nlm.nih.gov/pccompound?term=PICOTAMIDE	4	0.85942	0.967311	1	1	FALSE
ATC:J01DC09|NAME:CEFMETAZOLE?getlink?https://www.ncbi.nlm.nih.gov/pccompound?term=CEFMETAZOLE	2	0.86037	0.967311	1	1	FALSE
ATC:R05DB05|NAME:PENTOXYVERINE?getlink?https://www.ncbi.nlm.nih.gov/pccompound?term=PENTOXYVERINE	15	0.86094	0.967311	1	1	FALSE
ATC:J01MB02|NAME:NALIDIXIC_ACID?getlink?https://www.ncbi.nlm.nih.gov/pccompound?term=NALIDIXIC_ACID	6	0.86155	0.967311	1	1	FALSE
ATC:D01AC18|NAME:LULICONAZOLE?getlink?https://www.ncbi.nlm.nih.gov/pccompound?term=LULICONAZOLE	3	0.86324	0.967311	1	1	FALSE
ATC:A04AA01|NAME:ONDANSETRON?getlink?https://www.ncbi.nlm.nih.gov/pccompound?term=ONDANSETRON	6	0.86554	0.967311	1	1	FALSE
ATC:C03XA02|NAME:CONIVAPTAN?getlink?https://www.ncbi.nlm.nih.gov/pccompound?term=CONIVAPTAN	2	0.86687	0.967311	1	1	FALSE
ATC:H01CC02|NAME:CETRORELIX?getlink?https://www.ncbi.nlm.nih.gov/pccompound?term=CETRORELIX	41	0.86817	0.967311	1	1	FALSE
ATC:J05AD01|NAME:FOSCARNET?getlink?https://www.ncbi.nlm.nih.gov/pccompound?term=FOSCARNET	5	0.8695	0.967311	1	1	FALSE
ATC:A01AD02,G02CC03,M01AX07,M02AA05,R02AX03|NAME:BENZYDAMINE?getlink?https://www.ncbi.nlm.nih.gov/pccompound?term=BENZYDAMINE	20	0.86988	0.967311	1	1	FALSE
ATC:C04AE04|NAME:DIHYDROERGOCRISTINE?getlink?https://www.ncbi.nlm.nih.gov/pccompound?term=DIHYDROERGOCRISTINE	257	0.87028	0.967311	1	1	FALSE
ATC:M01AH05|NAME:ETORICOXIB?getlink?https://www.ncbi.nlm.nih.gov/pccompound?term=ETORICOXIB	8	0.87033	0.967311	1	1	FALSE
ATC:C07AA23|NAME:PENBUTOLOL?getlink?https://www.ncbi.nlm.nih.gov/pccompound?term=PENBUTOLOL	7	0.87063	0.967311	1	1	FALSE
ATC:D08AX04|NAME:TOSYLCHLORAMIDE_SODIUM?getlink?https://www.ncbi.nlm.nih.gov/pccompound?term=TOSYLCHLORAMIDE_SODIUM	3	0.87079	0.967311	1	1	FALSE
ATC:B02BA02|NAME:MENADIONE?getlink?https://www.ncbi.nlm.nih.gov/pccompound?term=MENADIONE	712	0.87114	0.967311	1	1	FALSE
ATC:M05BA08|NAME:ZOLEDRONIC_ACID?getlink?https://www.ncbi.nlm.nih.gov/pccompound?term=ZOLEDRONIC_ACID	404	0.87139	0.967311	1	1	FALSE
ZUATC:M02AB01,N01BX04|NAME:CAPSAICIN?getlink?https://www.ncbi.nlm.nih.gov/pccompound?term=CAPSAICIN	3	0.87229	0.967311	1	1	FALSE
ATC:C05AD06|NAME:OXETACAINE?getlink?https://www.ncbi.nlm.nih.gov/pccompound?term=OXETACAINE	30	0.8723	0.967311	1	1	FALSE
ATC:V03AC02|NAME:DEFERIPRONE?getlink?https://www.ncbi.nlm.nih.gov/pccompound?term=DEFERIPRONE	6	0.87325	0.967311	1	1	FALSE
ATC:N02BG07|NAME:FLUPIRTINE?getlink?https://www.ncbi.nlm.nih.gov/pccompound?term=FLUPIRTINE	10	0.87393	0.967311	1	1	FALSE
ATC:L02BG06|NAME:EXEMESTANE?getlink?https://www.ncbi.nlm.nih.gov/pccompound?term=EXEMESTANE	37	0.87419	0.967311	1	1	FALSE
ATC:N06DA03|NAME:RIVASTIGMINE?getlink?https://www.ncbi.nlm.nih.gov/pccompound?term=RIVASTIGMINE	5	0.87431	0.967311	1	1	FALSE
ATC:J01MA13|NAME:TROVAFLOXACIN?getlink?https://www.ncbi.nlm.nih.gov/pccompound?term=TROVAFLOXACIN	8	0.87473	0.967311	1	1	FALSE
ATC:C03AA07|NAME:CYCLOPENTHIAZIDE?getlink?https://www.ncbi.nlm.nih.gov/pccompound?term=CYCLOPENTHIAZIDE	544	0.87502	0.967311	1	1	FALSE
ATC:A02BA02|NAME:RANITIDINE?getlink?https://www.ncbi.nlm.nih.gov/pccompound?term=ATC:A02BA07|NAME:RANITIDINE_BISMUTH_CITRATE?getlink?https://www.ncbi.nlm.nih.gov/pccompound?term=RANITIDINE_BISMUTH_CITRATE	5	0.87522	0.967311	1	1	FALSE
ATC:P01AX10|NAME:FUMAGILLIN?getlink?https://www.ncbi.nlm.nih.gov/pccompound?term=FUMAGILLIN	5	0.87529	0.967311	1	1	FALSE
ATC:G03XC02|NAME:BAZEDOXIFENE?getlink?https://www.ncbi.nlm.nih.gov/pccompound?term=BAZEDOXIFENE	40	0.87541	0.967311	1	1	FALSE
ATC:L02BG01|NAME:AMINOATC:N05CE01|NAME:GLUTETHIMIDE?getlink?https://www.ncbi.nlm.nih.gov/pccompound?term=GLUTETHIMIDE?getlink?https://www.ncbi.nlm.nih.gov/pccompound?term=AMINOATC:N05CE01|NAME:GLUTETHIMIDE?getlink?https://www.ncbi.nlm.nih.gov/pccompound?term=GLUTETHIMIDE	7	0.87546	0.967311	1	1	FALSE
ATC:C02DC01,D11AX01|NAME:MINOXIDIL?getlink?https://www.ncbi.nlm.nih.gov/pccompound?term=MINOXIDIL	572	0.87653	0.967311	1	1	FALSE
ATC:A10BK02|NAME:CANAGLIFLOZIN?getlink?https://www.ncbi.nlm.nih.gov/pccompound?term=CANAGLIFLOZIN;ATC:A10BK03|NAME:EMPAGLIFLOZIN?getlink?https://www.ncbi.nlm.nih.gov/pccompound?term=EMPAGLIFLOZIN	2	0.87765	0.967311	1	1	FALSE
ATC:N01BX02,R02AD04|NAME:DYCLONINE?getlink?https://www.ncbi.nlm.nih.gov/pccompound?term=DYCLONINE	23	0.87795	0.967311	1	1	FALSE
ATC:A07AX03|NAME:NIFUROXAZIDE?getlink?https://www.ncbi.nlm.nih.gov/pccompound?term=NIFUROXAZIDE	62	0.87825	0.967311	1	1	FALSE
ATC:M03BX05|NAME:THIOCOLCHICOSIDE?getlink?https://www.ncbi.nlm.nih.gov/pccompound?term=THIOCOLCHICOSIDE	9	0.87872	0.967311	1	1	FALSE
ATC:H02AB12,S01BA13|NAME:RIMEXOLONE?getlink?https://www.ncbi.nlm.nih.gov/pccompound?term=RIMEXOLONE	73	0.87875	0.967311	1	1	FALSE
ATC:B01AC05|NAME:TICLOPIDINE?getlink?https://www.ncbi.nlm.nih.gov/pccompound?term=TICLOPIDINE	60	0.88143	0.968349	1	1	FALSE
TRATC:N06AA02|NAME:IMIPRAMINE?getlink?https://www.ncbi.nlm.nih.gov/pccompound?term=IMIPRAMINE	81	0.882	0.968349	1	1	FALSE
ATC:J01CF02|NAME:CLOXACILLIN?getlink?https://www.ncbi.nlm.nih.gov/pccompound?term=CLOXACILLIN	2	0.88201	0.968349	1	1	FALSE
ATC:L01BA04|NAME:PEMETREXED?getlink?https://www.ncbi.nlm.nih.gov/pccompound?term=PEMETREXED	15	0.88219	0.968349	1	1	FALSE
ATC:J01XX04|NAME:SPECTINOMYCIN?getlink?https://www.ncbi.nlm.nih.gov/pccompound?term=SPECTINOMYCIN	6	0.88308	0.96864	1	1	FALSE
ATC:C10AX09|NAME:EZETIMIBE?getlink?https://www.ncbi.nlm.nih.gov/pccompound?term=EZETIMIBE	15	0.88531	0.9704	1	1	FALSE
ATC:M01AE06|NAME:BENOXAPROFEN?getlink?https://www.ncbi.nlm.nih.gov/pccompound?term=BENOXAPROFEN	3	0.88687	0.970851	1	1	FALSE
ATC:V08AC07|NAME:IOCETAMIC_ACID?getlink?https://www.ncbi.nlm.nih.gov/pccompound?term=IOCETAMIC_ACID	4	0.88833	0.970851	1	1	FALSE
ATC:R05DA07|NAME:NOSCAPINE?getlink?https://www.ncbi.nlm.nih.gov/pccompound?term=NOSCAPINE	14	0.88873	0.970851	1	1	FALSE
ATC:V03AB08|NAME:SODIUM_NITRITE?getlink?https://www.ncbi.nlm.nih.gov/pccompound?term=SODIUM_NITRITE	3	0.88904	0.970851	1	1	FALSE
ATC:J05AE05|NAME:AMPRENAVIR?getlink?https://www.ncbi.nlm.nih.gov/pccompound?term=AMPRENAVIR	6	0.89015	0.970851	1	1	FALSE
ATC:A10BB09|NAME:GLICLAZIDE?getlink?https://www.ncbi.nlm.nih.gov/pccompound?term=GLICLAZIDE	6	0.89047	0.970851	1	1	FALSE
ATC:J01MA02,S01AE03,S02AA15,S03AA07|NAME:CIPRATC:J01MA01,S01AE01,S02AA16|NAME:OFLOXACIN?getlink?https://www.ncbi.nlm.nih.gov/pccompound?term=OFLOXACIN?getlink?https://www.ncbi.nlm.nih.gov/pccompound?term=CIPRATC:J01MA01,S01AE01,S02AA16|NAME:OFLOXACIN?getlink?https://www.ncbi.nlm.nih.gov/pccompound?term=OFLOXACIN	33	0.89064	0.970851	1	1	FALSE
ATC:S01BC09|NAME:PRANOPROFEN?getlink?https://www.ncbi.nlm.nih.gov/pccompound?term=PRANOPROFEN	2	0.89373	0.970851	1	1	FALSE
ATC:C01DX10|NAME:DILAZEP?getlink?https://www.ncbi.nlm.nih.gov/pccompound?term=DILAZEP	23	0.89387	0.970851	1	1	FALSE
ATC:A16AA04,S01XA21|NAME:MERCAPTAMINE?getlink?https://www.ncbi.nlm.nih.gov/pccompound?term=MERCAPTAMINE	3	0.89458	0.970851	1	1	FALSE
ATC:N06BA04|NAME:METHYLPHENIDATE?getlink?https://www.ncbi.nlm.nih.gov/pccompound?term=METHYLPHENIDATE	8	0.8947	0.970851	1	1	FALSE
ATC:C01DX18|NAME:LINSIDOMINE?getlink?https://www.ncbi.nlm.nih.gov/pccompound?term=LINSIDOMINE	16	0.89473	0.970851	1	1	FALSE
ATC:A11HA04,S01XA26|NAME:RIBOFLAVIN_(VIT_B2)?getlink?https://www.ncbi.nlm.nih.gov/pccompound?term=RIBOFLAVIN_(VIT_B2)	16	0.89486	0.970851	1	1	FALSE
ATC:N05BA09|NAME:CLOBAZAM?getlink?https://www.ncbi.nlm.nih.gov/pccompound?term=CLOBAZAM	19	0.89501	0.970851	1	1	FALSE
ATC:S01EB05,V03AB19|NAME:PHYSOSTIGMINE?getlink?https://www.ncbi.nlm.nih.gov/pccompound?term=PHYSOSTIGMINE	13	0.89538	0.970851	1	1	FALSE
ATC:M01CB01|NAME:SODIUM_AUROTHIOMALATE?getlink?https://www.ncbi.nlm.nih.gov/pccompound?term=SODIUM_AUROTHIOMALATE	4	0.89831	0.970851	1	1	FALSE
ATC:J01GB10|NAME:RIBOSTAMYCIN?getlink?https://www.ncbi.nlm.nih.gov/pccompound?term=RIBOSTAMYCIN	3	0.89834	0.970851	1	1	FALSE
ATC:C04AX10,G04BE06|NAME:MOXISYLYTE?getlink?https://www.ncbi.nlm.nih.gov/pccompound?term=MOXISYLYTE	9	0.89851	0.970851	1	1	FALSE
ATC:N01AB05|NAME:TRICHLOROETHYLENE?getlink?https://www.ncbi.nlm.nih.gov/pccompound?term=TRICHLOROETHYLENE	74	0.89932	0.970851	1	1	FALSE
ATC:N07BB04|NAME:NALTREXONE?getlink?https://www.ncbi.nlm.nih.gov/pccompound?term=NALTREXONE	9	0.89948	0.970851	1	1	FALSE
ATC:V08AC06|NAME:IOPANOIC_ACID?getlink?https://www.ncbi.nlm.nih.gov/pccompound?term=IOPANOIC_ACID	12	0.89974	0.970851	1	1	FALSE
ATC:H01BA02|NAME:DESMOPRESSIN?getlink?https://www.ncbi.nlm.nih.gov/pccompound?term=DESMOPRESSIN	6	0.90012	0.970851	1	1	FALSE
ATC:A07EC02|NAME:MESALAZINE?getlink?https://www.ncbi.nlm.nih.gov/pccompound?term=MESALAZINE	119	0.90094	0.970851	1	1	FALSE
ATC:L01CB01|NAME:ETOPOSIDE?getlink?https://www.ncbi.nlm.nih.gov/pccompound?term=ETOPOSIDE	440	0.90136	0.970851	1	1	FALSE
ATC:D08AE04,D09AA06|NAME:TRICLOSAN?getlink?https://www.ncbi.nlm.nih.gov/pccompound?term=TRICLOSAN	49	0.90137	0.970851	1	1	FALSE
ATC:C03AA08|NAME:METHYCLOTHIAZIDE?getlink?https://www.ncbi.nlm.nih.gov/pccompound?term=METHYCLOTHIAZIDE	3	0.90224	0.970905	1	1	FALSE
ATC:M03BB03|NAME:CHLORZOXAZONE?getlink?https://www.ncbi.nlm.nih.gov/pccompound?term=CHLORZOXAZONE	1648	0.90365	0.970905	1	1	FALSE
ESATC:N06AB04|NAME:CITALOPRAM?getlink?https://www.ncbi.nlm.nih.gov/pccompound?term=CITALOPRAM	2	0.90425	0.970905	1	1	FALSE
ATC:G04BX06|NAME:PHENAZOPYRIDINE?getlink?https://www.ncbi.nlm.nih.gov/pccompound?term=PHENAZOPYRIDINE	16	0.90435	0.970905	1	1	FALSE
ATC:C09AA04|NAME:PERINDOPRIL?getlink?https://www.ncbi.nlm.nih.gov/pccompound?term=PERINDOPRIL	10	0.90455	0.970905	1	1	FALSE
ATC:A16AA02|NAME:ADEMETIONINE?getlink?https://www.ncbi.nlm.nih.gov/pccompound?term=ADEMETIONINE	18	0.90646	0.972163	1	1	FALSE
ATC:V04CD01|NAME:METYRAPONE?getlink?https://www.ncbi.nlm.nih.gov/pccompound?term=METYRAPONE	15	0.90769	0.972163	1	1	FALSE
ATC:D10AE01|NAME:BENZOYL_PEROXIDE?getlink?https://www.ncbi.nlm.nih.gov/pccompound?term=BENZOYL_PEROXIDE	7	0.90781	0.972163	1	1	FALSE
ATC:G03DB01|NAME:DYDROGESTERONE?getlink?https://www.ncbi.nlm.nih.gov/pccompound?term=DYDROGESTERONE	28	0.90823	0.972163	1	1	FALSE
ATC:C10AB04|NAME:GEMFIBROZIL?getlink?https://www.ncbi.nlm.nih.gov/pccompound?term=GEMFIBROZIL	24	0.90979	0.972683	1	1	FALSE
ATC:N03AX17|NAME:STIRIPENTOL?getlink?https://www.ncbi.nlm.nih.gov/pccompound?term=STIRIPENTOL	3	0.90997	0.972683	1	1	FALSE
ATC:C01EB03,M01AB01,M02AA23,S01BC01|NAME:INDOMETACIN?getlink?https://www.ncbi.nlm.nih.gov/pccompound?term=INDOMETACIN	346	0.9108	0.9729	1	1	FALSE
ATC:N05BA03|NAME:MEDAZEPAM?getlink?https://www.ncbi.nlm.nih.gov/pccompound?term=MEDAZEPAM	6	0.91244	0.973274	1	1	FALSE
ATC:J05AB06,S01AD09|NAME:GANCICLOVIR?getlink?https://www.ncbi.nlm.nih.gov/pccompound?term=GANCICLOVIR	11	0.91341	0.973274	1	1	FALSE
ATC:J05AE08|NAME:ATAZANAVIR?getlink?https://www.ncbi.nlm.nih.gov/pccompound?term=ATAZANAVIR	4	0.91345	0.973274	1	1	FALSE
ATC:D04AA02,R06AC01|NAME:MEPYRAMINE?getlink?https://www.ncbi.nlm.nih.gov/pccompound?term=MEPYRAMINE	21	0.91366	0.973274	1	1	FALSE
ATC:L01AD01|NAME:CARMUSTINE?getlink?https://www.ncbi.nlm.nih.gov/pccompound?term=CARMUSTINE	452	0.91543	0.973971	1	1	FALSE
ATC:S01BC11|NAME:BROMFENAC?getlink?https://www.ncbi.nlm.nih.gov/pccompound?term=BROMFENAC	4	0.91557	0.973971	1	1	FALSE
ATC:J01DD02|NAME:CEFTAZIDIME?getlink?https://www.ncbi.nlm.nih.gov/pccompound?term=CEFTAZIDIME	5	0.92115	0.97888	1	1	FALSE
ATC:A04AD13|NAME:CASOPITANT?getlink?https://www.ncbi.nlm.nih.gov/pccompound?term=CASOPITANT	2	0.92157	0.97888	1	1	FALSE
ATC:A11CC04,D05AX03|NAME:CALCITRIOL?getlink?https://www.ncbi.nlm.nih.gov/pccompound?term=CALCITRIOL	1842	0.92216	0.97888	1	1	FALSE
ATC:L01XE07|NAME:LAPATINIB?getlink?https://www.ncbi.nlm.nih.gov/pccompound?term=LAPATINIB	15	0.92271	0.97888	1	1	FALSE
ATC:C10AA01|NAME:SIMVASTATIN?getlink?https://www.ncbi.nlm.nih.gov/pccompound?term=SIMVASTATIN	299	0.92418	0.97977	1	1	FALSE
ATC:J01AA12|NAME:TIGECYCLINE?getlink?https://www.ncbi.nlm.nih.gov/pccompound?term=TIGECYCLINE	5	0.92591	0.980304	1	1	FALSE
ATC:G03GB01|NAME:CYCLOFENIL?getlink?https://www.ncbi.nlm.nih.gov/pccompound?term=CYCLOFENIL	4	0.92599	0.980304	1	1	FALSE
ATC:A02BX05|NAME:BISMUTH_SUBCITRATE?getlink?https://www.ncbi.nlm.nih.gov/pccompound?term=BISMUTH_SUBCITRATE	4	0.92658	0.980304	1	1	FALSE
ATC:G03XB01|NAME:MIFEPRISTONE?getlink?https://www.ncbi.nlm.nih.gov/pccompound?term=MIFEPRISTONE	309	0.92775	0.980764	1	1	FALSE
ATC:P01AX02|NAME:EMETINE?getlink?https://www.ncbi.nlm.nih.gov/pccompound?term=EMETINE	2048	0.92828	0.980764	1	1	FALSE
ATC:B01AC23|NAME:CILOSTAZOL?getlink?https://www.ncbi.nlm.nih.gov/pccompound?term=CILOSTAZOL	26	0.93008	0.981997	1	1	FALSE
ATC:B01AC16|NAME:EPTIFIBATIDE?getlink?https://www.ncbi.nlm.nih.gov/pccompound?term=EPTIFIBATIDE	6	0.93104	0.982275	1	1	FALSE
ATC:A02BA01|NAME:CIMETIDINE?getlink?https://www.ncbi.nlm.nih.gov/pccompound?term=CIMETIDINE	1299	0.93161	0.982275	1	1	FALSE
ATC:A07EA06,D07AC09,R01AD05,R03BA02|NAME:BUATC:D07AB08,S01BA11|NAME:DESONIDE?getlink?https://www.ncbi.nlm.nih.gov/pccompound?term=DESONIDE?getlink?https://www.ncbi.nlm.nih.gov/pccompound?term=BUATC:D07AB08,S01BA11|NAME:DESONIDE?getlink?https://www.ncbi.nlm.nih.gov/pccompound?term=DESONIDE	79	0.93231	0.982346	1	1	FALSE
ATC:C01BB01,C05AD01,D04AB01,N01BB02,R02AD02,S01HA07,S02DA01|NAME:LIDOCAINE?getlink?https://www.ncbi.nlm.nih.gov/pccompound?term=LIDOCAINE	63	0.937	0.986617	1	1	FALSE
ATC:G01AX06|NAME:FURAZOLIDONE?getlink?https://www.ncbi.nlm.nih.gov/pccompound?term=FURAZOLIDONE	83	0.93784	0.986648	1	1	FALSE
ATC:R05DB21|NAME:CLOPERASTINE?getlink?https://www.ncbi.nlm.nih.gov/pccompound?term=CLOPERASTINE	93	0.93959	0.986648	1	1	FALSE
ATC:C02KC01|NAME:PARGYLINE?getlink?https://www.ncbi.nlm.nih.gov/pccompound?term=PARGYLINE	3	0.94193	0.986648	1	1	FALSE
ATC:L01BC02|NAME:FLUOROURACIL?getlink?https://www.ncbi.nlm.nih.gov/pccompound?term=FLUOROURACIL	746	0.94297	0.986648	1	1	FALSE
ATC:C05CA01|NAME:RUTOSIDE?getlink?https://www.ncbi.nlm.nih.gov/pccompound?term=RUTOSIDE	25	0.94451	0.986648	1	1	FALSE
ATC:L01XE34|NAME:TIVOZANIB?getlink?https://www.ncbi.nlm.nih.gov/pccompound?term=TIVOZANIB	6	0.94535	0.986648	1	1	FALSE
DIATC:J01CF02|NAME:CLOXACILLIN?getlink?https://www.ncbi.nlm.nih.gov/pccompound?term=CLOXACILLIN	21	0.94547	0.986648	1	1	FALSE
ATC:R06AX24,S01GX10|NAME:EPINASTINE?getlink?https://www.ncbi.nlm.nih.gov/pccompound?term=EPINASTINE	6	0.94558	0.986648	1	1	FALSE
ATC:M01AC01,M02AA07,S01BC06|NAME:PIROXICAM?getlink?https://www.ncbi.nlm.nih.gov/pccompound?term=PIROXICAM	541	0.94568	0.986648	1	1	FALSE
ATC:M02AA06|NAME:ETOFENAMATE?getlink?https://www.ncbi.nlm.nih.gov/pccompound?term=ETOFENAMATE	17	0.94571	0.986648	1	1	FALSE
ATC:B01AE06|NAME:BIVALIRUDIN?getlink?https://www.ncbi.nlm.nih.gov/pccompound?term=BIVALIRUDIN	6	0.94638	0.986648	1	1	FALSE
ATC:C07AB04|NAME:ACEBUTOLOL?getlink?https://www.ncbi.nlm.nih.gov/pccompound?term=ACEBUTOLOL	5	0.9466	0.986648	1	1	FALSE
ATC:A07EA07,D07AC15,R01AD01,R03BA01|NAME:BECLOMETASONE?getlink?https://www.ncbi.nlm.nih.gov/pccompound?term=BECLOMETASONE	104	0.94705	0.986648	1	1	FALSE
ATC:P02CE01|NAME:LEVAMISOLE?getlink?https://www.ncbi.nlm.nih.gov/pccompound?term=LEVAMISOLE	14	0.94822	0.986648	1	1	FALSE
ATC:A12CA01,B05CB01,B05XA03|NAME:SODIUM_CHLORIDE__HYPERTONIC?getlink?https://www.ncbi.nlm.nih.gov/pccompound?term=SODIUM_CHLORIDE__HYPERTONIC	10	0.94946	0.986648	1	1	FALSE
ATC:L01BA01,L04AX03|NAME:METHOTREXATE?getlink?https://www.ncbi.nlm.nih.gov/pccompound?term=METHOTREXATE	495	0.94962	0.986648	1	1	FALSE
ATC:C04AE02|NAME:NICERGOLINE?getlink?https://www.ncbi.nlm.nih.gov/pccompound?term=NICERGOLINE	2	0.94965	0.986648	1	1	FALSE
ATC:A10BK01|NAME:DAPAGLIFLOZIN?getlink?https://www.ncbi.nlm.nih.gov/pccompound?term=DAPAGLIFLOZIN	4	0.9502	0.986648	1	1	FALSE
ATC:G04BX13,M02AX03|NAME:DIMETHYL_SULFOXIDE?getlink?https://www.ncbi.nlm.nih.gov/pccompound?term=DIMETHYL_SULFOXIDE	65	0.95178	0.986648	1	1	FALSE
ATC:V04CE02|NAME:SULFOBROMOPHTHALEIN?getlink?https://www.ncbi.nlm.nih.gov/pccompound?term=SULFOBROMOPHTHALEIN	4	0.95334	0.986648	1	1	FALSE
ATC:N05AD02|NAME:TRIFLUPERIDOL?getlink?https://www.ncbi.nlm.nih.gov/pccompound?term=TRIFLUPERIDOL	5	0.95542	0.986648	1	1	FALSE
ATC:V03AB34|NAME:FOMEPIZOLE?getlink?https://www.ncbi.nlm.nih.gov/pccompound?term=FOMEPIZOLE	11	0.95612	0.986648	1	1	FALSE
PHYTOATC:B02BA02|NAME:MENADIONE?getlink?https://www.ncbi.nlm.nih.gov/pccompound?term=MENADIONE	4	0.9566	0.986648	1	1	FALSE
ATC:A11HA06|NAME:PYRIDOXAL_PHOSPHATE?getlink?https://www.ncbi.nlm.nih.gov/pccompound?term=PYRIDOXAL_PHOSPHATE	3	0.95688	0.986648	1	1	FALSE
ATC:N01AX03|NAME:KETAMINE?getlink?https://www.ncbi.nlm.nih.gov/pccompound?term=KETAMINE	17	0.95709	0.986648	1	1	FALSE
ATC:H05BX02|NAME:PARICALCITOL?getlink?https://www.ncbi.nlm.nih.gov/pccompound?term=PARICALCITOL	47	0.95729	0.986648	1	1	FALSE
ATC:A10BF02|NAME:MIGLITOL?getlink?https://www.ncbi.nlm.nih.gov/pccompound?term=MIGLITOL	12	0.9579	0.986648	1	1	FALSE
ATC:M05BA03|NAME:PAMIDRONIC_ACID?getlink?https://www.ncbi.nlm.nih.gov/pccompound?term=PAMIDRONIC_ACID	15	0.95855	0.986648	1	1	FALSE
ATC:J01EB05,S01AB02|NAME:SULFAFURAZOLE?getlink?https://www.ncbi.nlm.nih.gov/pccompound?term=SULFAFURAZOLE	2	0.95894	0.986648	1	1	FALSE
ATC:G02CA01|NAME:RITODRINE?getlink?https://www.ncbi.nlm.nih.gov/pccompound?term=RITODRINE	64	0.95989	0.986648	1	1	FALSE
ATC:C01EB09|NAME:UBIDECARENONE?getlink?https://www.ncbi.nlm.nih.gov/pccompound?term=UBIDECARENONE	11	0.96057	0.986648	1	1	FALSE
ATC:H01BA03|NAME:LYPRESSIN?getlink?https://www.ncbi.nlm.nih.gov/pccompound?term=LYPRESSIN	3	0.96112	0.986648	1	1	FALSE
ATC:R05DB19|NAME:DROPROPIZINE?getlink?https://www.ncbi.nlm.nih.gov/pccompound?term=DROPROPIZINE	8	0.96154	0.986648	1	1	FALSE
ATC:D08AX07|NAME:SODIUM_HYPOCHLORITE?getlink?https://www.ncbi.nlm.nih.gov/pccompound?term=SODIUM_HYPOCHLORITE	2	0.96201	0.986648	1	1	FALSE
ATC:C01EA01,G04BE01|NAME:ALPROSTADIL?getlink?https://www.ncbi.nlm.nih.gov/pccompound?term=ALPROSTADIL	907	0.96202	0.986648	1	1	FALSE
ATC:J05AX01|NAME:MOROXYDINE?getlink?https://www.ncbi.nlm.nih.gov/pccompound?term=MOROXYDINE	18	0.96283	0.986648	1	1	FALSE
ATC:N06DA01|NAME:TACRINE?getlink?https://www.ncbi.nlm.nih.gov/pccompound?term=TACRINE	68	0.9635	0.986648	1	1	FALSE
ATC:N06BA01|NAME:AMFETAMINE?getlink?https://www.ncbi.nlm.nih.gov/pccompound?term=AMFETAMINE	25	0.964	0.986648	1	1	FALSE
ATC:B01AX04|NAME:DERMATAN_SULFATE?getlink?https://www.ncbi.nlm.nih.gov/pccompound?term=DERMATAN_SULFATE	4	0.96406	0.986648	1	1	FALSE
ATC:C10AA06|NAME:CERIVASTATIN?getlink?https://www.ncbi.nlm.nih.gov/pccompound?term=CERIVASTATIN	19	0.96434	0.986648	1	1	FALSE
ATC:G02CX01|NAME:ATOSIBAN?getlink?https://www.ncbi.nlm.nih.gov/pccompound?term=ATOSIBAN;ATC:H01BA05|NAME:ORNIPRESSIN?getlink?https://www.ncbi.nlm.nih.gov/pccompound?term=ORNIPRESSIN;ATC:H01BB01|NAME:DEMATC:H01BB02|NAME:OXYTOCIN?getlink?https://www.ncbi.nlm.nih.gov/pccompound?term=OXYTOCIN?getlink?https://www.ncbi.nlm.nih.gov/pccompound?term=DEMATC:H01BB02|NAME:OXYTOCIN?getlink?https://www.ncbi.nlm.nih.gov/pccompound?term=OXYTOCIN;ATC:H01BB02|NAME:OXYTOCIN?getlink?https://www.ncbi.nlm.nih.gov/pccompound?term=OXYTOCIN	4	0.96449	0.986648	1	1	FALSE
ATC:N04BX02|NAME:ENTACAPONE?getlink?https://www.ncbi.nlm.nih.gov/pccompound?term=ENTACAPONE	4	0.96525	0.986648	1	1	FALSE
ATC:L01XE32|NAME:CEDIRANIB?getlink?https://www.ncbi.nlm.nih.gov/pccompound?term=CEDIRANIB	9	0.96647	0.986648	1	1	FALSE
ATC:J01DB01|NAME:CEFALEXIN?getlink?https://www.ncbi.nlm.nih.gov/pccompound?term=CEFALEXIN	29	0.96656	0.986648	1	1	FALSE
ATC:A06AA02|NAME:DOCUSATE_SODIUM?getlink?https://www.ncbi.nlm.nih.gov/pccompound?term=DOCUSATE_SODIUM	2	0.96697	0.986648	1	1	FALSE
ATC:B01AC04|NAME:CLOPIDOGREL?getlink?https://www.ncbi.nlm.nih.gov/pccompound?term=CLOPIDOGREL	2	0.9672	0.986648	1	1	FALSE
ATC:G03CA57|NAME:CONJUGATED_ESTROGENS?getlink?https://www.ncbi.nlm.nih.gov/pccompound?term=CONJUGATED_ESTROGENS	250	0.96796	0.986648	1	1	FALSE
ATC:C03XA01|NAME:TOLVAPTAN?getlink?https://www.ncbi.nlm.nih.gov/pccompound?term=TOLVAPTAN	4	0.96799	0.986648	1	1	FALSE
ATC:C09AA06|NAME:QUINAPRIL?getlink?https://www.ncbi.nlm.nih.gov/pccompound?term=QUINAPRIL	4	0.9682	0.986648	1	1	FALSE
ATC:L01XX33,M01AH01|NAME:CELECOXIB?getlink?https://www.ncbi.nlm.nih.gov/pccompound?term=CELECOXIB	124	0.96999	0.987823	1	1	FALSE
ATC:J01DB04|NAME:CEFAZOLIN?getlink?https://www.ncbi.nlm.nih.gov/pccompound?term=CEFAZOLIN;ATC:N05CM03|NAME:BROMISOVAL?getlink?https://www.ncbi.nlm.nih.gov/pccompound?term=BROMISOVAL	2	0.97305	0.989691	1	1	FALSE
ATC:M04AB02|NAME:SULFINPYRAZONE?getlink?https://www.ncbi.nlm.nih.gov/pccompound?term=SULFINPYRAZONE	12	0.9731	0.989691	1	1	FALSE
ATC:A02BC05|NAME:ESOMEPRAZOLE?getlink?https://www.ncbi.nlm.nih.gov/pccompound?term=ESOMEPRAZOLE	48	0.97401	0.989967	1	1	FALSE
ATC:R03DC01|NAME:ZAFIRLUKAST?getlink?https://www.ncbi.nlm.nih.gov/pccompound?term=ZAFIRLUKAST	17	0.97542	0.990751	1	1	FALSE
ATC:C01DA02,C05AE01|NAME:GLYCERYL_TRINITRATE?getlink?https://www.ncbi.nlm.nih.gov/pccompound?term=GLYCERYL_TRINITRATE	26	0.9768	0.991503	1	1	FALSE
ATC:J01AA04|NAME:LYMECYCLINE?getlink?https://www.ncbi.nlm.nih.gov/pccompound?term=LYMECYCLINE	3	0.97817	0.991809	1	1	FALSE
ATC:P02CC02|NAME:OXANTEL?getlink?https://www.ncbi.nlm.nih.gov/pccompound?term=OXANTEL	4	0.97838	0.991809	1	1	FALSE
ATC:B01AC24|NAME:TICAGRELOR?getlink?https://www.ncbi.nlm.nih.gov/pccompound?term=TICAGRELOR	2	0.98008	0.991863	1	1	FALSE
ATC:C09CA07|NAME:TELMISARTAN?getlink?https://www.ncbi.nlm.nih.gov/pccompound?term=TELMISARTAN	29	0.98198	0.991863	1	1	FALSE
ATC:N06AF01|NAME:ISOCARBOXAZID?getlink?https://www.ncbi.nlm.nih.gov/pccompound?term=ISOCARBOXAZID	8	0.982	0.991863	1	1	FALSE
ATC:A05BA08|NAME:GLYCYRRHIZIC_ACID?getlink?https://www.ncbi.nlm.nih.gov/pccompound?term=GLYCYRRHIZIC_ACID	2	0.98211	0.991863	1	1	FALSE
ATC:J05AE02|NAME:INDINAVIR?getlink?https://www.ncbi.nlm.nih.gov/pccompound?term=INDINAVIR	8	0.98279	0.991863	1	1	FALSE
ATC:J04AB05|NAME:RIFAPENTINE?getlink?https://www.ncbi.nlm.nih.gov/pccompound?term=RIFAPENTINE	3	0.98323	0.991863	1	1	FALSE
ATC:A06AD18,A06AG07,B05CX02,V04CC01|NAME:SORBITOL?getlink?https://www.ncbi.nlm.nih.gov/pccompound?term=SORBITOL	3	0.98346	0.991863	1	1	FALSE
ATC:A02BC02|NAME:PANTOPRAZOLE?getlink?https://www.ncbi.nlm.nih.gov/pccompound?term=PANTOPRAZOLE	5	0.98355	0.991863	1	1	FALSE
ATC:B01AA03|NAME:WARFARIN?getlink?https://www.ncbi.nlm.nih.gov/pccompound?term=WARFARIN	10	0.98557	0.993102	1	1	FALSE
ATC:V03AB26|NAME:METHIONINE?getlink?https://www.ncbi.nlm.nih.gov/pccompound?term=METHIONINE	11	0.98666	0.993102	1	1	FALSE
ATC:N05AL01|NAME:SULPIRIDE?getlink?https://www.ncbi.nlm.nih.gov/pccompound?term=SULPIRIDE	682	0.9873	0.993102	1	1	FALSE
ATC:P01AX06|NAME:ATOVAQUONE?getlink?https://www.ncbi.nlm.nih.gov/pccompound?term=ATOVAQUONE	437	0.98772	0.993102	1	1	FALSE
ATC:M01AX22|NAME:MORNIFLUMATE?getlink?https://www.ncbi.nlm.nih.gov/pccompound?term=MORNIFLUMATE	2	0.98833	0.993102	1	1	FALSE
ATC:C10AA05|NAME:ATORVASTATIN?getlink?https://www.ncbi.nlm.nih.gov/pccompound?term=ATORVASTATIN	3	0.98862	0.993102	1	1	FALSE
ATC:C10AA02|NAME:LOVASTATIN?getlink?https://www.ncbi.nlm.nih.gov/pccompound?term=LOVASTATIN	81	0.99086	0.994708	1	1	FALSE
ATC:B06AC03|NAME:ECALLANTIDE?getlink?https://www.ncbi.nlm.nih.gov/pccompound?term=ECALLANTIDE	2	0.99253	0.99574	1	1	FALSE
ATC:L01AX02|NAME:PIPOBROMAN?getlink?https://www.ncbi.nlm.nih.gov/pccompound?term=PIPOBROMAN	4	0.99549	0.9978	1	1	FALSE
ATC:M01AX25|NAME:CHONDROITIN_SULFATE?getlink?https://www.ncbi.nlm.nih.gov/pccompound?term=CHONDROITIN_SULFATE	12	0.99587	0.9978	1	1	FALSE
ATC:A07AA13,D06AX15,J04AB03,S01AA16,S02AA12|NAME:RIFAMYCIN?getlink?https://www.ncbi.nlm.nih.gov/pccompound?term=RIFAMYCIN	4	0.99795	0.999014	1	1	FALSE
ATC:L01BC05|NAME:GEMCITABINE?getlink?https://www.ncbi.nlm.nih.gov/pccompound?term=GEMCITABINE	193	0.99837	0.999014	1	1	FALSE
ATC:A04AD12|NAME:APREPITANT?getlink?https://www.ncbi.nlm.nih.gov/pccompound?term=APREPITANT	4	0.99936	0.99936	1	1	FALSE

### Sheet: ST17_broad drug class
Table S17: Drug classes enriched for gene associations with panic broad
Name	Code	N	AUC	N Found	Comp P	q-value (BH-adj)	q-value (BY-adj)	p-value (BF-adj)	BF-Significant		AUC = area under the enrichment curve, 50% represents a random result and 100% represents optimal enrichment
ANTIPSYCHOTICS	N05A	66	0.75172	56	1.52433e-11	2.48466e-09	1.4098e-08	2.48466e-09	TRUE		Comp P = Computed p-value of the AUC from a Wilcoxon-Mann-Whitney test
PSYCHOLEPTICS	N05	171	0.678544	99	1.02128e-10	8.32342e-09	4.72274e-08	1.66468e-08	TRUE		BH = Benjamini-Hochberg (False Discovery Rate)
ANTIDEPRESSANTS	N06A	63	0.601366	50	0.00581584	0.315994	1	0.947982	FALSE		BY = Benjamini-Yekutieli (False Discovery Rate)
IMIDAZOLE AND TRIAZOLE DERIVATIVES	D01AC	22	0.664626	14	0.0160766	0.523632	1	1	FALSE		BF = Bonferroni (Family-Wise Error Rate)
PSYCHOANALEPTICS	N06	111	0.569142	73	0.0180574	0.523632	1	1	FALSE
OTHER ANTIDEPRESSANTS	N06AX	25	0.626181	21	0.0218944	0.523632	1	1	FALSE
NON-SELECTIVE MONOAMINE REUPTAKE INHIBITORS	N06AA	21	0.646972	15	0.0238235	0.523632	1	1	FALSE
ANALGESICS	N02	115	0.588942	39	0.0256997	0.523632	1	1	FALSE
HYPNOTICS AND SEDATIVES	N05C	70	0.593535	30	0.0366203	0.638484	1	1	FALSE
ANTIHYPERTENSIVES	C02	73	0.589932	27	0.0513085	0.638484	1	1	FALSE
ANESTHETICS, GENERAL	N01A	30	0.607078	19	0.0519704	0.638484	1	1	FALSE
DOPAMINERGIC AGENTS	N04B	21	0.62072	14	0.0580905	0.638484	1	1	FALSE
MUSCLE RELAXANTS	M03	47	0.593106	21	0.0684566	0.638484	1	1	FALSE
PROGESTOGENS	G03D	18	0.618532	13	0.068651	0.638484	1	1	FALSE
OTHER ANALGESICS AND ANTIPYRETICS	N02B	56	0.61239	14	0.0717913	0.638484	1	1	FALSE
IMIDAZOLE DERIVATIVES	G01AF	17	0.630348	10	0.0761152	0.638484	1	1	FALSE
BETA BLOCKING AGENTS, NON-SELECTIVE	C07AA	15	0.617751	12	0.078182	0.638484	1	1	FALSE
ANTIMALARIALS	P01B	23	0.608524	14	0.0789368	0.638484	1	1	FALSE
OTHER BETA-LACTAM ANTIBACTERIALS	J01D	62	0.581615	24	0.0814762	0.638484	1	1	FALSE
ESTROGENS	G03C	14	0.620753	11	0.0820359	0.638484	1	1	FALSE
ANTIFUNGALS FOR TOPICAL USE	D01A	53	0.578071	24	0.0910005	0.638484	1	1	FALSE
ANTIMIGRAINE PREPARATIONS	N02C	20	0.609214	12	0.0942147	0.638484	1	1	FALSE
COUGH AND COLD PREPARATIONS	R05	68	0.586425	19	0.0946976	0.638484	1	1	FALSE
BETA-LACTAM ANTIBACTERIALS, PENICILLINS	J01C	45	0.590074	17	0.0980188	0.638484	1	1	FALSE
HORMONE ANTAGONISTS AND RELATED AGENTS	L02B	16	0.605992	12	0.100957	0.638484	1	1	FALSE
PROPIONIC ACID DERIVATIVES	M01AE	22	0.597248	14	0.102847	0.638484	1	1	FALSE
ANTIINFECTIVES AND ANTISEPTICS FOR LOCAL ORAL TREATMENT	A01AB	21	0.587041	17	0.105761	0.638484	1	1	FALSE
ANTIEPILEPTICS	N03A	47	0.562028	30	0.117448	0.666783	1	1	FALSE
SEX HORMONES AND MODULATORS OF THE GENITAL SYSTEM	G03	108	0.552183	41	0.120495	0.666783	1	1	FALSE
OTOLOGICALS	S02	34	0.562822	28	0.122721	0.666783	1	1	FALSE
ANESTHETICS	N01	58	0.553558	37	0.126833	0.666896	1	1	FALSE
ANTIMYCOBACTERIALS	J04	30	0.592696	11	0.142737	0.711823	1	1	FALSE
MUSCLE RELAXANTS, PERIPHERALLY ACTING AGENTS	M03A	16	0.592168	11	0.144112	0.711823	1	1	FALSE
ANTI-PARKINSON DRUGS	N04	35	0.564663	21	0.150818	0.723037	1	1	FALSE
ANXIOLYTICS	N05B	36	0.577043	14	0.158049	0.724084	1	1	FALSE
ENDOCRINE THERAPY	L02	28	0.567333	18	0.15992	0.724084	1	1	FALSE
OTHER GYNECOLOGICALS	G02C	17	0.577047	13	0.167084	0.736075	1	1	FALSE
DIURETICS	C03	72	0.548585	31	0.172059	0.738044	1	1	FALSE
ACETIC ACID DERIVATIVES AND RELATED SUBSTANCES	M01AB	19	0.569018	13	0.193499	0.808727	1	1	FALSE
SULFONAMIDES AND TRIMETHOPRIM	J01E	31	0.568997	12	0.203102	0.810793	1	1	FALSE
OTHER ANTIEPILEPTICS	N03AX	17	0.565499	13	0.205837	0.810793	1	1	FALSE
OTHER GYNECOLOGICALS	G02	31	0.553361	19	0.208916	0.810793	1	1	FALSE
ANTIEMETICS AND ANTINAUSEANTS	A04A	16	0.564287	11	0.229452	0.866011	1	1	FALSE
OPHTHALMOLOGICAL AND OTOLOGICAL PREPARATIONS	S03	17	0.557965	13	0.23377	0.866011	1	1	FALSE
ANTIINFECTIVES AND ANTISEPTICS, EXCL. COMBINATIONS WITH CORTICOSTEROIDS	G01A	55	0.536497	28	0.249939	0.899637	1	1	FALSE
AGENTS FOR TREATMENT OF HEMORRHOIDS AND ANAL FISSURES FOR TOPICAL USE	C05A	24	0.542236	20	0.255234	0.899637	1	1	FALSE
ANTIBACTERIALS FOR SYSTEMIC USE	J01	253	0.517296	108	0.259404	0.899637	1	1	FALSE
OTHER ANTINEOPLASTIC AGENTS	L01XX	38	0.533555	26	0.275224	0.922849	1	1	FALSE
OTHER DERMATOLOGICAL PREPARATIONS	D11A	30	0.536112	22	0.277421	0.922849	1	1	FALSE
OPIOIDS	N02A	39	0.544979	13	0.286491	0.933961	1	1	FALSE
ANTIBIOTICS	S01AA	26	0.53328	20	0.302054	0.934705	1	1	FALSE
CHEMOTHERAPEUTICS FOR TOPICAL USE	D06B	22	0.541014	13	0.303753	0.934705	1	1	FALSE
ANTIHISTAMINES FOR SYSTEMIC USE	R06A	82	0.522842	41	0.303922	0.934705	1	1	FALSE
PERIPHERAL VASODILATORS	C04A	35	0.535277	16	0.311843	0.941303	1	1	FALSE
ANTIPRURITICS, INCL. ANTIHISTAMINES, ANESTHETICS, ETC.	D04A	22	0.527747	16	0.349727	0.999911	1	1	FALSE
OTHER ANTIHISTAMINES FOR SYSTEMIC USE	R06AX	29	0.524705	19	0.353844	0.999911	1	1	FALSE
ANTIADRENERGIC AGENTS, CENTRALLY ACTING	C02A	17	0.528415	10	0.377587	0.999911	1	1	FALSE
ANTIINFLAMMATORY PREPARATIONS, NON-STEROIDS FOR TOPICAL USE	M02AA	26	0.516618	24	0.38824	0.999911	1	1	FALSE
ANTIBIOTICS AND CHEMOTHERAPEUTICS FOR DERMATOLOGICAL USE	D06	37	0.516224	25	0.38868	0.999911	1	1	FALSE
DRUGS FOR FUNCTIONAL GASTROINTESTINAL DISORDERS	A03	93	0.516767	23	0.38962	0.999911	1	1	FALSE
OTHER DERMATOLOGICALS	D11AX	18	0.522068	12	0.395335	0.999911	1	1	FALSE
TOPICAL PRODUCTS FOR JOINT AND MUSCULAR PAIN	M02A	33	0.513991	28	0.398006	0.999911	1	1	FALSE
ANTIINFECTIVES	S02AA	17	0.516753	18	0.402335	0.999911	1	1	FALSE
MACROLIDES, LINCOSAMIDES AND STREPTOGRAMINS	J01F	18	0.517868	13	0.411485	0.999911	1	1	FALSE
VASODILATORS USED IN CARDIAC DISEASES	C01D	42	0.517182	12	0.418162	0.999911	1	1	FALSE
ANTIINFLAMMATORY AGENTS, NON-STEROIDS	S01BC	11	0.517075	11	0.422121	0.999911	1	1	FALSE
MACROLIDES	J01FA	14	0.51602	11	0.426882	0.999911	1	1	FALSE
ANTINEMATODAL AGENTS	P02C	15	0.515493	11	0.429266	0.999911	1	1	FALSE
ANTHELMINTICS	P02	25	0.511513	19	0.430695	0.999911	1	1	FALSE
PSYCHOSTIMULANTS, AGENTS USED FOR ADHD AND NOOTROPICS	N06B	35	0.510442	17	0.440523	0.999911	1	1	FALSE
OTHER NERVOUS SYSTEM DRUGS	N07	41	0.506228	24	0.457777	0.999911	1	1	FALSE
BENZODIAZEPINE DERIVATIVES	N05BA	23	0.508054	11	0.463152	0.999911	1	1	FALSE
STOMATOLOGICAL PREPARATIONS	A01A	37	0.503802	25	0.473635	0.999911	1	1	FALSE
BLOOD SUBSTITUTES AND PERFUSION SOLUTIONS	B05	59	0.502721	18	0.484071	0.999911	1	1	FALSE
ANTIINFECTIVES	S01A	61	0.501011	43	0.490777	0.999911	1	1	FALSE
ANESTHETICS, LOCAL	N01B	28	0.497065	18	0.517511	0.999911	1	1	FALSE
ANTISEPTICS	R02AA	18	0.495941	15	0.522045	0.999911	1	1	FALSE
ANTI-ACNE PREPARATIONS FOR TOPICAL USE	D10A	31	0.495566	21	0.528335	0.999911	1	1	FALSE
ANTI-ACNE PREPARATIONS	D10	32	0.495566	21	0.528335	0.999911	1	1	FALSE
OPHTHALMOLOGICALS	S01	219	0.498163	131	0.530369	0.999911	1	1	FALSE
BETA BLOCKING AGENTS	C07	61	0.495033	24	0.53402	0.999911	1	1	FALSE
BETA BLOCKING AGENTS	C07A	32	0.495033	24	0.53402	0.999911	1	1	FALSE
ALKYLATING AGENTS	L01A	26	0.492662	18	0.543284	0.999911	1	1	FALSE
ANTIBIOTICS FOR TOPICAL USE	D06A	15	0.489369	12	0.551066	0.999911	1	1	FALSE
IRRIGATING SOLUTIONS	B05C	18	0.488015	10	0.552516	0.999911	1	1	FALSE
THROAT PREPARATIONS	R02A	29	0.491758	24	0.556215	0.999911	1	1	FALSE
VASOPROTECTIVES	C05	48	0.486814	28	0.596401	0.999911	1	1	FALSE
ANTIPROTOZOALS	P01	65	0.487748	33	0.597301	0.999911	1	1	FALSE
DRUGS USED IN ADDICTIVE DISORDERS	N07B	14	0.478122	11	0.599677	0.999911	1	1	FALSE
INTESTINAL ANTIINFECTIVES	A07A	22	0.476643	12	0.610877	0.999911	1	1	FALSE
SELECTIVE BETA-2-ADRENORECEPTOR AGONISTS	R03AC	18	0.47531	11	0.612147	0.999911	1	1	FALSE
CORTICOSTEROIDS FOR SYSTEMIC USE, PLAIN	H02A	19	0.478012	16	0.620364	0.999911	1	1	FALSE
OTHER SYSTEMIC DRUGS FOR OBSTRUCTIVE AIRWAY DISEASES	R03D	35	0.473529	12	0.625179	0.999911	1	1	FALSE
VITAMINS	A11	29	0.477543	17	0.626534	0.999911	1	1	FALSE
COUGH SUPPRESSANTS, EXCL. COMBINATIONS WITH EXPECTORANTS	R05D	37	0.469974	10	0.629386	0.999911	1	1	FALSE
DECONGESTANTS AND ANTIALLERGICS	S01G	23	0.468213	12	0.649187	0.999911	1	1	FALSE
ECTOPARASITICIDES, INCL. SCABICIDES, INSECTICIDES AND REPELLENTS	P03	33	0.469763	14	0.653163	0.999911	1	1	FALSE
OTHER DRUGS FOR OBSTRUCTIVE AIRWAY DISEASES, INHALANTS	R03B	20	0.469164	14	0.656034	0.999911	1	1	FALSE
ANTIDIARRHEALS, INTESTINAL ANTIINFLAMMATORY/ANTIINFECTIVE AGENTS	A07	58	0.475912	26	0.666101	0.999911	1	1	FALSE
ANTIGLAUCOMA PREPARATIONS AND MIOTICS	S01E	41	0.473849	23	0.669237	0.999911	1	1	FALSE
DRUGS FOR PEPTIC ULCER AND GASTRO-OESOPHAGEAL REFLUX DISEASE (GORD)	A02B	48	0.468144	17	0.676394	0.999911	1	1	FALSE
OTHER CARDIAC PREPARATIONS	C01E	17	0.458119	10	0.677414	0.999911	1	1	FALSE
OTHER ANTINEOPLASTIC AGENTS	L01X	101	0.481779	59	0.689459	0.999911	1	1	FALSE
OTHER OPHTHALMOLOGICALS	S01XA	21	0.455688	11	0.695358	0.999911	1	1	FALSE
UROLOGICALS	G04B	35	0.465436	21	0.709697	0.999911	1	1	FALSE
PLATELET AGGREGATION INHIBITORS EXCL. HEPARIN	B01AC	26	0.456637	15	0.72063	0.999911	1	1	FALSE
CALCIUM CHANNEL BLOCKERS	C08	28	0.464044	23	0.726291	0.999911	1	1	FALSE
PLANT ALKALOIDS AND OTHER NATURAL PRODUCTS	L01C	14	0.446901	11	0.729854	0.999911	1	1	FALSE
CORTICOSTEROIDS FOR SYSTEMIC USE	H02	21	0.456887	17	0.732125	0.999911	1	1	FALSE
DRUGS FOR FUNCTIONAL GASTROINTESTINAL DISORDERS	A03A	54	0.456318	17	0.734807	0.999911	1	1	FALSE
ANTIINFLAMMATORY AND ANTIRHEUMATIC PRODUCTS, NON-STEROIDS	M01A	79	0.475004	51	0.735242	0.999911	1	1	FALSE
DRUGS FOR CONSTIPATION	A06A	60	0.447855	14	0.751343	0.999911	1	1	FALSE
DRUGS FOR ACID RELATED DISORDERS	A02	70	0.450709	18	0.766907	0.999911	1	1	FALSE
ANTIINFLAMMATORY AGENTS	S01B	30	0.455794	28	0.793225	0.999911	1	1	FALSE
PROTEIN KINASE INHIBITORS	L01XE	32	0.453179	30	0.815086	0.999911	1	1	FALSE
ADRENERGICS FOR SYSTEMIC USE	R03C	20	0.423271	12	0.822349	0.999911	1	1	FALSE
GLUCOCORTICOIDS	H02AB	16	0.428295	14	0.82475	0.999911	1	1	FALSE
UROLOGICALS	G04	47	0.446644	26	0.829034	0.999911	1	1	FALSE
ADRENERGICS, INHALANTS	R03A	38	0.429188	15	0.830122	0.999911	1	1	FALSE
CARDIAC THERAPY	C01	137	0.467961	71	0.830763	0.999911	1	1	FALSE
CORTICOSTEROIDS, POTENT (GROUP III)	D07AC	20	0.426132	14	0.831918	0.999911	1	1	FALSE
CARDIAC STIMULANTS EXCL. CARDIAC GLYCOSIDES	C01C	35	0.44124	23	0.837302	0.999911	1	1	FALSE
CORTICOSTEROIDS, DERMATOLOGICAL PREPARATIONS	D07	64	0.442252	24	0.838325	0.999911	1	1	FALSE
CORTICOSTEROIDS, PLAIN	D07A	39	0.442252	24	0.838325	0.999911	1	1	FALSE
X-RAY CONTRAST MEDIA, IODINATED	V08A	36	0.408183	10	0.843534	0.999911	1	1	FALSE
ANTIPSORIATICS	D05	14	0.407216	10	0.846067	0.999911	1	1	FALSE
CONTRAST MEDIA	V08	59	0.419919	14	0.851444	0.999911	1	1	FALSE
INTESTINAL ANTIINFLAMMATORY AGENTS	A07E	12	0.398325	10	0.868088	0.999911	1	1	FALSE
OTHER ALIMENTARY TRACT AND METABOLISM PRODUCTS	A16A	31	0.396585	10	0.872128	0.999911	1	1	FALSE
DRUGS FOR OBSTRUCTIVE AIRWAY DISEASES	R03	98	0.449728	44	0.87934	0.999911	1	1	FALSE
CORTICOSTEROIDS	R01AD	17	0.401203	12	0.883	0.999911	1	1	FALSE
CORTICOSTEROIDS, PLAIN	S01BA	15	0.416142	17	0.885749	0.999911	1	1	FALSE
ANTIARRHYTHMICS, CLASS I AND III	C01B	28	0.418421	18	0.886064	0.999911	1	1	FALSE
AGENTS ACTING ON THE RENIN-ANGIOTENSIN SYSTEM	C09	72	0.397378	13	0.900961	0.999911	1	1	FALSE
ANTITHROMBOTIC AGENTS	B01A	72	0.42873	27	0.902162	0.999911	1	1	FALSE
ANTIINFLAMMATORY AND ANTIRHEUMATIC PRODUCTS	M01	90	0.445669	56	0.924246	0.999911	1	1	FALSE
SULFONYLUREAS	A10BB	13	0.374619	11	0.925844	0.999911	1	1	FALSE
ADRENERGIC AND DOPAMINERGIC AGENTS	C01CA	28	0.39867	17	0.927177	0.999911	1	1	FALSE
SELECTIVE CALCIUM CHANNEL BLOCKERS WITH MAINLY VASCULAR EFFECTS	C08C	18	0.390746	16	0.935901	0.999911	1	1	FALSE
DIHYDROPYRIDINE DERIVATIVES	C08CA	17	0.38576	15	0.938177	0.999911	1	1	FALSE
BETA BLOCKING AGENTS, SELECTIVE	C07AB	15	0.35799	10	0.940683	0.999911	1	1	FALSE
OTHER DIAGNOSTIC AGENTS	V04C	32	0.365442	12	0.947467	0.999911	1	1	FALSE
DECONGESTANTS AND OTHER NASAL PREPARATIONS FOR TOPICAL USE	R01A	50	0.411893	29	0.951428	0.999911	1	1	FALSE
NASAL PREPARATIONS	R01	55	0.41046	30	0.956848	0.999911	1	1	FALSE
FLUOROQUINOLONES	J01MA	20	0.346327	11	0.961771	0.999911	1	1	FALSE
CYTOTOXIC ANTIBIOTICS AND RELATED SUBSTANCES	L01D	16	0.3551	13	0.965403	0.999911	1	1	FALSE
SELECTIVE IMMUNOSUPPRESSANTS	L04AA	23	0.329446	10	0.969543	0.999911	1	1	FALSE
OTHER ANTIINFLAMMATORY AND ANTIRHEUMATIC AGENTS, NON-STEROIDS	M01AX	17	0.323131	10	0.974022	0.999911	1	1	FALSE
QUINOLONE ANTIBACTERIALS	J01M	28	0.359013	16	0.975199	0.999911	1	1	FALSE
AGENTS AGAINST AMOEBIASIS AND OTHER PROTOZOAL DISEASES	P01A	32	0.345453	14	0.977885	0.999911	1	1	FALSE
ANTIHEMORRHAGICS	B02	38	0.311984	10	0.980584	0.999911	1	1	FALSE
ANTISEPTICS AND DISINFECTANTS	D08A	53	0.388146	31	0.985324	0.999911	1	1	FALSE
SYMPATHOMIMETICS, PLAIN	R01AA	14	0.303567	11	0.988228	0.999911	1	1	FALSE
IMMUNOSUPPRESSANTS	L04A	50	0.351256	20	0.989798	0.999911	1	1	FALSE
ANTINEOPLASTIC AGENTS	L01	178	0.439733	117	0.990558	0.999911	1	1	FALSE
DIRECT ACTING ANTIVIRALS	J05A	85	0.36864	27	0.991455	0.999911	1	1	FALSE
ANTIDOTES	V03AB	31	0.328779	17	0.993024	0.999911	1	1	FALSE
ANTIMETABOLITES	L01B	21	0.321047	17	0.994908	0.999911	1	1	FALSE
ALL OTHER THERAPEUTIC PRODUCTS	V03A	61	0.335606	25	0.997947	0.999911	1	1	FALSE
DRUGS USED IN DIABETES	A10	78	0.325858	26	0.999037	0.999911	1	1	FALSE
BLOOD GLUCOSE LOWERING DRUGS, EXCL. INSULINS	A10B	65	0.311198	25	0.99951	0.999911	1	1	FALSE
LIPID MODIFYING AGENTS, PLAIN	C10A	42	0.259568	20	0.999911	0.999911	1	1	FALSE
LIPID MODIFYING AGENTS	C10	59	0.259568	20	0.999911	0.999911	1	1	FALSE

### Sheet: ST18_disorder drug class
Table S18: Drug classes enriched for gene associations with panic disorder
Name	Code	N	AUC	N Found	Comp P	q-value (BH-adj)	q-value (BY-adj)	p-value (BF-adj)	BF-Significant		AUC = area under the enrichment curve, 50% represents a random result and 100% represents optimal enrichment
ANTIPSYCHOTICS	N05A	66	0.749453	56	2.28533e-11	3.72509e-09	2.11363e-08	3.72509e-09	TRUE		Comp P = Computed p-value of the AUC from a Wilcoxon-Mann-Whitney test
PSYCHOLEPTICS	N05	171	0.639477	99	3.40222e-07	2.77281e-05	0.00015733	5.54562e-05	TRUE		BH = Benjamini-Hochberg (False Discovery Rate)
OTHER ANTIDEPRESSANTS	N06AX	25	0.668094	21	0.00362049	0.159939	0.907498	0.590139	FALSE		BY = Benjamini-Yekutieli (False Discovery Rate)
ANTIDEPRESSANTS	N06A	63	0.606808	50	0.00392488	0.159939	0.907498	0.639756	FALSE		BF = Bonferroni (Family-Wise Error Rate)
CORTICOSTEROIDS, PLAIN	D07A	39	0.637519	24	0.00936019	0.254285	1	1	FALSE
CORTICOSTEROIDS, DERMATOLOGICAL PREPARATIONS	D07	64	0.637519	24	0.00936019	0.254285	1	1	FALSE
CORTICOSTEROIDS FOR SYSTEMIC USE, PLAIN	H02A	19	0.654537	16	0.0157188	0.362264	1	1	FALSE
ANTIMIGRAINE PREPARATIONS	N02C	20	0.674565	12	0.0177798	0.362264	1	1	FALSE
CALCIUM CHANNEL BLOCKERS	C08	28	0.61782	23	0.0243649	0.391396	1	1	FALSE
PSYCHOANALEPTICS	N06	111	0.564501	73	0.0252993	0.391396	1	1	FALSE
CORTICOSTEROIDS FOR SYSTEMIC USE	H02	21	0.633197	17	0.0279346	0.391396	1	1	FALSE
DIURETICS	C03	72	0.596337	31	0.0303185	0.391396	1	1	FALSE
ANALGESICS	N02	115	0.585073	39	0.0312157	0.391396	1	1	FALSE
NON-SELECTIVE MONOAMINE REUPTAKE INHIBITORS	N06AA	21	0.633247	15	0.0362838	0.397789	1	1	FALSE
GLUCOCORTICOIDS	H02AB	16	0.636225	14	0.0381279	0.397789	1	1	FALSE
OTHER ANTIHISTAMINES FOR SYSTEMIC USE	R06AX	29	0.611779	19	0.0447817	0.397789	1	1	FALSE
OTHER DERMATOLOGICALS	D11AX	18	0.640555	12	0.0452899	0.397789	1	1	FALSE
ANTIHISTAMINES FOR SYSTEMIC USE	R06A	82	0.575026	41	0.0458918	0.397789	1	1	FALSE
OTHER DERMATOLOGICAL PREPARATIONS	D11A	30	0.602778	22	0.046368	0.397789	1	1	FALSE
SELECTIVE CALCIUM CHANNEL BLOCKERS WITH MAINLY VASCULAR EFFECTS	C08C	18	0.615812	16	0.0534805	0.424054	1	1	FALSE
MUSCLE RELAXANTS, PERIPHERALLY ACTING AGENTS	M03A	16	0.638972	11	0.0546327	0.424054	1	1	FALSE
DOPAMINERGIC AGENTS	N04B	21	0.620475	14	0.0584606	0.43314	1	1	FALSE
STOMATOLOGICAL PREPARATIONS	A01A	37	0.586267	25	0.0661054	0.43831	1	1	FALSE
ANTISEPTICS	R02AA	18	0.611584	15	0.0663457	0.43831	1	1	FALSE
DIHYDROPYRIDINE DERIVATIVES	C08CA	17	0.609779	15	0.0695377	0.43831	1	1	FALSE
OTHER NERVOUS SYSTEM DRUGS	N07	41	0.585241	24	0.0725296	0.43831	1	1	FALSE
ANTISEPTICS AND DISINFECTANTS	D08A	53	0.57479	31	0.0726034	0.43831	1	1	FALSE
ANTIINFECTIVES AND ANTISEPTICS FOR LOCAL ORAL TREATMENT	A01AB	21	0.597736	17	0.0803586	0.460306	1	1	FALSE
ANTIARRHYTHMICS, CLASS I AND III	C01B	28	0.59424	18	0.081895	0.460306	1	1	FALSE
OPIOIDS	N02A	39	0.609458	13	0.0850097	0.460771	1	1	FALSE
MUSCLE RELAXANTS	M03	47	0.584554	21	0.088388	0.460771	1	1	FALSE
PROGESTOGENS	G03D	18	0.60673	13	0.0904582	0.460771	1	1	FALSE
PLANT ALKALOIDS AND OTHER NATURAL PRODUCTS	L01C	14	0.609548	11	0.103411	0.510786	1	1	FALSE
ANTI-PARKINSON DRUGS	N04	35	0.577861	21	0.106785	0.511941	1	1	FALSE
DRUGS USED IN ADDICTIVE DISORDERS	N07B	14	0.598412	11	0.128399	0.58231	1	1	FALSE
ANTIADRENERGIC AGENTS, CENTRALLY ACTING	C02A	17	0.603159	10	0.128608	0.58231	1	1	FALSE
ADRENERGIC AND DOPAMINERGIC AGENTS	C01CA	28	0.576914	17	0.134797	0.583634	1	1	FALSE
SEX HORMONES AND MODULATORS OF THE GENITAL SYSTEM	G03	108	0.548875	41	0.136062	0.583634	1	1	FALSE
CORTICOSTEROIDS, POTENT (GROUP III)	D07AC	20	0.582481	14	0.14157	0.59169	1	1	FALSE
OTHER ANTINEOPLASTIC AGENTS	L01XX	38	0.551456	26	0.179811	0.732729	1	1	FALSE
ANTIINFECTIVES AND ANTISEPTICS, EXCL. COMBINATIONS WITH CORTICOSTEROIDS	G01A	55	0.546675	28	0.194095	0.771647	1	1	FALSE
CYTOTOXIC ANTIBIOTICS AND RELATED SUBSTANCES	L01D	16	0.566012	13	0.204008	0.791746	1	1	FALSE
DECONGESTANTS AND OTHER NASAL PREPARATIONS FOR TOPICAL USE	R01A	50	0.541353	29	0.218203	0.82714	1	1	FALSE
NASAL PREPARATIONS	R01	55	0.539437	30	0.225077	0.827851	1	1	FALSE
ESTROGENS	G03C	14	0.563185	11	0.23332	0.827851	1	1	FALSE
CORTICOSTEROIDS	R01AD	17	0.560391	12	0.233627	0.827851	1	1	FALSE
CARDIAC STIMULANTS EXCL. CARDIAC GLYCOSIDES	C01C	35	0.542133	23	0.240484	0.834018	1	1	FALSE
SYMPATHOMIMETICS, PLAIN	R01AA	14	0.556796	11	0.256454	0.870875	1	1	FALSE
PROPIONIC ACID DERIVATIVES	M01AE	22	0.54808	14	0.265817	0.884249	1	1	FALSE
ANTIMALARIALS	P01B	23	0.54504	14	0.278954	0.893997	1	1	FALSE
ANTHELMINTICS	P02	25	0.538447	19	0.279717	0.893997	1	1	FALSE
ANTIHEMORRHAGICS	B02	38	0.55029	10	0.290422	0.89901	1	1	FALSE
CARDIAC THERAPY	C01	137	0.518062	71	0.294806	0.89901	1	1	FALSE
ANTIBIOTICS	S01AA	26	0.534075	20	0.297832	0.89901	1	1	FALSE
ANTINEMATODAL AGENTS	P02C	15	0.540912	11	0.318738	0.944625	1	1	FALSE
ANTINEOPLASTIC AGENTS	L01	178	0.510151	117	0.346303	0.998479	1	1	FALSE
ANTIGLAUCOMA PREPARATIONS AND MIOTICS	S01E	41	0.522398	23	0.354003	0.998479	1	1	FALSE
CORTICOSTEROIDS, PLAIN	S01BA	15	0.525866	17	0.355287	0.998479	1	1	FALSE
MACROLIDES, LINCOSAMIDES AND STREPTOGRAMINS	J01F	18	0.526385	13	0.370621	0.999969	1	1	FALSE
ANTIPROTOZOALS	P01	65	0.515064	33	0.381056	0.999969	1	1	FALSE
BETA-LACTAM ANTIBACTERIALS, PENICILLINS	J01C	45	0.517749	17	0.399532	0.999969	1	1	FALSE
THROAT PREPARATIONS	R02A	29	0.51405	24	0.405166	0.999969	1	1	FALSE
OTHER ALIMENTARY TRACT AND METABOLISM PRODUCTS	A16A	31	0.520954	10	0.409101	0.999969	1	1	FALSE
OTHER ANTINEOPLASTIC AGENTS	L01X	101	0.50742	59	0.420315	0.999969	1	1	FALSE
ENDOCRINE THERAPY	L02	28	0.513361	18	0.421843	0.999969	1	1	FALSE
OTHER ANTIEPILEPTICS	N03AX	17	0.515722	13	0.421984	0.999969	1	1	FALSE
OTHER GYNECOLOGICALS	G02C	17	0.515424	13	0.423445	0.999969	1	1	FALSE
OTHER DRUGS FOR OBSTRUCTIVE AIRWAY DISEASES, INHALANTS	R03B	20	0.513125	14	0.432293	0.999969	1	1	FALSE
MACROLIDES	J01FA	14	0.514771	11	0.432672	0.999969	1	1	FALSE
ANESTHETICS, GENERAL	N01A	30	0.508687	19	0.447618	0.999969	1	1	FALSE
OTHER GYNECOLOGICALS	G02	31	0.507873	19	0.452514	0.999969	1	1	FALSE
ANXIOLYTICS	N05B	36	0.502533	14	0.486969	0.999969	1	1	FALSE
BLOOD GLUCOSE LOWERING DRUGS, EXCL. INSULINS	A10B	65	0.500206	25	0.498653	0.999969	1	1	FALSE
ANTIHYPERTENSIVES	C02	73	0.498878	27	0.508127	0.999969	1	1	FALSE
OTHER DIAGNOSTIC AGENTS	V04C	32	0.493284	12	0.53236	0.999969	1	1	FALSE
PROTEIN KINASE INHIBITORS	L01XE	32	0.495186	30	0.536815	0.999969	1	1	FALSE
ALKYLATING AGENTS	L01A	26	0.493696	18	0.537219	0.999969	1	1	FALSE
DRUGS USED IN DIABETES	A10	78	0.494445	26	0.539486	0.999969	1	1	FALSE
HORMONE ANTAGONISTS AND RELATED AGENTS	L02B	16	0.491618	12	0.540329	0.999969	1	1	FALSE
IMIDAZOLE DERIVATIVES	G01AF	17	0.488975	10	0.548345	0.999969	1	1	FALSE
COUGH AND COLD PREPARATIONS	R05	68	0.490906	19	0.555031	0.999969	1	1	FALSE
HYPNOTICS AND SEDATIVES	N05C	70	0.49136	30	0.565798	0.999969	1	1	FALSE
AGENTS FOR TREATMENT OF HEMORRHOIDS AND ANAL FISSURES FOR TOPICAL USE	C05A	24	0.489329	20	0.56615	0.999969	1	1	FALSE
OPHTHALMOLOGICAL AND OTOLOGICAL PREPARATIONS	S03	17	0.486559	13	0.567159	0.999969	1	1	FALSE
OTHER ANALGESICS AND ANTIPYRETICS	N02B	56	0.485723	14	0.573827	0.999969	1	1	FALSE
ANTIINFLAMMATORY PREPARATIONS, NON-STEROIDS FOR TOPICAL USE	M02AA	26	0.488287	24	0.579543	0.999969	1	1	FALSE
VASOPROTECTIVES	C05	48	0.488326	28	0.585545	0.999969	1	1	FALSE
DECONGESTANTS AND ANTIALLERGICS	S01G	23	0.479852	12	0.595984	0.999969	1	1	FALSE
OTOLOGICALS	S02	34	0.486391	28	0.59951	0.999969	1	1	FALSE
ECTOPARASITICIDES, INCL. SCABICIDES, INSECTICIDES AND REPELLENTS	P03	33	0.479368	14	0.605977	0.999969	1	1	FALSE
PSYCHOSTIMULANTS, AGENTS USED FOR ADHD AND NOOTROPICS	N06B	35	0.481113	17	0.606973	0.999969	1	1	FALSE
SELECTIVE IMMUNOSUPPRESSANTS	L04AA	23	0.47176	10	0.621951	0.999969	1	1	FALSE
SULFONYLUREAS	A10BB	13	0.463601	11	0.662715	0.999969	1	1	FALSE
ACETIC ACID DERIVATIVES AND RELATED SUBSTANCES	M01AB	19	0.462605	13	0.680535	0.999969	1	1	FALSE
INTESTINAL ANTIINFLAMMATORY AGENTS	A07E	12	0.456802	10	0.682586	0.999969	1	1	FALSE
ANTI-ACNE PREPARATIONS FOR TOPICAL USE	D10A	31	0.470096	21	0.683692	0.999969	1	1	FALSE
ANTI-ACNE PREPARATIONS	D10	32	0.470096	21	0.683692	0.999969	1	1	FALSE
DRUGS FOR CONSTIPATION	A06A	60	0.457493	14	0.710067	0.999969	1	1	FALSE
BLOOD SUBSTITUTES AND PERFUSION SOLUTIONS	B05	59	0.462426	18	0.710739	0.999969	1	1	FALSE
ANTIINFLAMMATORY AGENTS	S01B	30	0.465046	28	0.741121	0.999969	1	1	FALSE
BENZODIAZEPINE DERIVATIVES	N05BA	23	0.442032	11	0.748094	0.999969	1	1	FALSE
ANTIINFECTIVES	S02AA	17	0.45476	18	0.748281	0.999969	1	1	FALSE
DRUGS FOR FUNCTIONAL GASTROINTESTINAL DISORDERS	A03	93	0.459914	23	0.748807	0.999969	1	1	FALSE
AGENTS AGAINST AMOEBIASIS AND OTHER PROTOZOAL DISEASES	P01A	32	0.448328	14	0.749484	0.999969	1	1	FALSE
ANTIMETABOLITES	L01B	21	0.452744	17	0.751347	0.999969	1	1	FALSE
X-RAY CONTRAST MEDIA, IODINATED	V08A	36	0.437137	10	0.755214	0.999969	1	1	FALSE
ADRENERGICS FOR SYSTEMIC USE	R03C	20	0.442295	12	0.756551	0.999969	1	1	FALSE
ANTIEPILEPTICS	N03A	47	0.460757	30	0.773934	0.999969	1	1	FALSE
ANESTHETICS	N01	58	0.464434	37	0.775911	0.999969	1	1	FALSE
UROLOGICALS	G04	47	0.4571	26	0.77762	0.999969	1	1	FALSE
CHEMOTHERAPEUTICS FOR TOPICAL USE	D06B	22	0.438749	13	0.778757	0.999969	1	1	FALSE
IMMUNOSUPPRESSANTS	L04A	50	0.450613	20	0.779377	0.999969	1	1	FALSE
ANTIPRURITICS, INCL. ANTIHISTAMINES, ANESTHETICS, ETC.	D04A	22	0.443827	16	0.783021	0.999969	1	1	FALSE
PERIPHERAL VASODILATORS	C04A	35	0.443101	16	0.785976	0.999969	1	1	FALSE
OTHER SYSTEMIC DRUGS FOR OBSTRUCTIVE AIRWAY DISEASES	R03D	35	0.431872	12	0.794113	0.999969	1	1	FALSE
OTHER BETA-LACTAM ANTIBACTERIALS	J01D	62	0.448716	24	0.809778	0.999969	1	1	FALSE
ANTIPSORIATICS	D05	14	0.417537	10	0.817618	0.999969	1	1	FALSE
DRUGS FOR OBSTRUCTIVE AIRWAY DISEASES	R03	98	0.46111	44	0.817651	0.999969	1	1	FALSE
BETA BLOCKING AGENTS, NON-SELECTIVE	C07AA	15	0.422577	12	0.824517	0.999969	1	1	FALSE
UROLOGICALS	G04B	35	0.439425	21	0.833506	0.999969	1	1	FALSE
ANTIBIOTICS FOR TOPICAL USE	D06A	15	0.419407	12	0.834279	0.999969	1	1	FALSE
ANTIEMETICS AND ANTINAUSEANTS	A04A	16	0.414952	11	0.836529	0.999969	1	1	FALSE
OPHTHALMOLOGICALS	S01	219	0.476174	131	0.838244	0.999969	1	1	FALSE
SELECTIVE BETA-2-ADRENORECEPTOR AGONISTS	R03AC	18	0.413135	11	0.841725	0.999969	1	1	FALSE
IMIDAZOLE AND TRIAZOLE DERIVATIVES	D01AC	22	0.422538	14	0.843406	0.999969	1	1	FALSE
CONTRAST MEDIA	V08	59	0.422308	14	0.844124	0.999969	1	1	FALSE
SULFONAMIDES AND TRIMETHOPRIM	J01E	31	0.415377	12	0.845921	0.999969	1	1	FALSE
ADRENERGICS, INHALANTS	R03A	38	0.421341	15	0.855521	0.999969	1	1	FALSE
TOPICAL PRODUCTS FOR JOINT AND MUSCULAR PAIN	M02A	33	0.440177	28	0.865784	0.999969	1	1	FALSE
OTHER CARDIAC PREPARATIONS	C01E	17	0.397679	10	0.869598	0.999969	1	1	FALSE
OTHER OPHTHALMOLOGICALS	S01XA	21	0.401237	11	0.87259	0.999969	1	1	FALSE
VITAMINS	A11	29	0.417017	17	0.88325	0.999969	1	1	FALSE
ANTIMYCOBACTERIALS	J04	30	0.396196	11	0.884312	0.999969	1	1	FALSE
ANESTHETICS, LOCAL	N01B	28	0.417723	18	0.888039	0.999969	1	1	FALSE
ANTIBIOTICS AND CHEMOTHERAPEUTICS FOR DERMATOLOGICAL USE	D06	37	0.429465	25	0.890932	0.999969	1	1	FALSE
DRUGS FOR FUNCTIONAL GASTROINTESTINAL DISORDERS	A03A	54	0.409584	17	0.902876	0.999969	1	1	FALSE
ALL OTHER THERAPEUTIC PRODUCTS	V03A	61	0.422496	24	0.907478	0.999969	1	1	FALSE
IRRIGATING SOLUTIONS	B05C	18	0.377176	10	0.911451	0.999969	1	1	FALSE
ANTIDIARRHEALS, INTESTINAL ANTIINFLAMMATORY/ANTIINFECTIVE AGENTS	A07	58	0.419531	26	0.924099	0.999969	1	1	FALSE
ANTIINFLAMMATORY AGENTS, NON-STEROIDS	S01BC	11	0.371051	11	0.931491	0.999969	1	1	FALSE
ANTIINFECTIVES	S01A	61	0.432032	43	0.941283	0.999969	1	1	FALSE
ANTIFUNGALS FOR TOPICAL USE	D01A	53	0.408124	24	0.941923	0.999969	1	1	FALSE
INTESTINAL ANTIINFECTIVES	A07A	22	0.368257	12	0.94373	0.999969	1	1	FALSE
ANTIBACTERIALS FOR SYSTEMIC USE	J01	253	0.456217	108	0.94885	0.999969	1	1	FALSE
ANTIDOTES	V03AB	31	0.382374	16	0.949299	0.999969	1	1	FALSE
ANTIINFLAMMATORY AND ANTIRHEUMATIC PRODUCTS, NON-STEROIDS	M01A	79	0.43483	51	0.949412	0.999969	1	1	FALSE
VASODILATORS USED IN CARDIAC DISEASES	C01D	42	0.361863	12	0.951932	0.999969	1	1	FALSE
FLUOROQUINOLONES	J01MA	20	0.343268	11	0.96461	0.999969	1	1	FALSE
COUGH SUPPRESSANTS, EXCL. COMBINATIONS WITH EXPECTORANTS	R05D	37	0.328627	10	0.970159	0.999969	1	1	FALSE
AGENTS ACTING ON THE RENIN-ANGIOTENSIN SYSTEM	C09	72	0.346749	13	0.972689	0.999969	1	1	FALSE
ANTIINFLAMMATORY AND ANTIRHEUMATIC PRODUCTS	M01	90	0.426591	56	0.973696	0.999969	1	1	FALSE
BETA BLOCKING AGENTS, SELECTIVE	C07AB	15	0.316699	10	0.978004	0.999969	1	1	FALSE
QUINOLONE ANTIBACTERIALS	J01M	28	0.345704	16	0.98417	0.999969	1	1	FALSE
DRUGS FOR ACID RELATED DISORDERS	A02	70	0.353034	18	0.985078	0.999969	1	1	FALSE
DRUGS FOR PEPTIC ULCER AND GASTRO-OESOPHAGEAL REFLUX DISEASE (GORD)	A02B	48	0.348181	17	0.98537	0.999969	1	1	FALSE
BETA BLOCKING AGENTS	C07A	32	0.358156	24	0.992356	0.999969	1	1	FALSE
BETA BLOCKING AGENTS	C07	61	0.358156	24	0.992356	0.999969	1	1	FALSE
DIRECT ACTING ANTIVIRALS	J05A	85	0.33005	27	0.998983	0.999969	1	1	FALSE
LIPID MODIFYING AGENTS	C10	59	0.293875	20	0.999344	0.999969	1	1	FALSE
LIPID MODIFYING AGENTS, PLAIN	C10A	42	0.293875	20	0.999344	0.999969	1	1	FALSE
OTHER ANTIINFLAMMATORY AND ANTIRHEUMATIC AGENTS, NON-STEROIDS	M01AX	17	0.196776	10	0.999568	0.999969	1	1	FALSE
ANTITHROMBOTIC AGENTS	B01A	72	0.308439	27	0.999747	0.999969	1	1	FALSE
PLATELET AGGREGATION INHIBITORS EXCL. HEPARIN	B01AC	26	0.203159	15	0.999969	0.999969	1	1	FALSE

### Sheet: ST19_broad_rg
Table S19: Panic broad genetic correlations with external traits, estimated via LDSC
Trait name	PMID	h2 obs z-score	rg	se	z	p	Bonferroni significance	h2 observed	h2 obs SE	h2 intercept	h2 intercept SE	gcov intercept	gcov intercept SE	Repository_GWAS_Code
Lifetime anxiety	31748690	14.8571	0.9336	0.0362	25.7546	2.86e-146	Significant	0.104	0.007	0.9904	0.0071	0.1446	0.006	ANXI03
PGC ANX case-control	39006447	25.6429	0.9141	0.0187	48.8772	0	Significant	0.0359	0.0014	1.0462	0.0091	0.1168	0.0068	ANXI08_restricteduse
Postpartum depression	37849304	8.15385	0.8915	0.0464	19.2044	3.4e-82	Significant	0.0954	0.0117	1.0146	0.0073	0.1172	0.0061	PPDP01
MDD (PGC3, + 23andme)	37461564	34.9412	0.8607	0.0142	60.4731	0	Significant	0.0594	0.0017	1.0608	0.0173	0.0855	0.009	DEPR14
Anxiety (Friligkou et al 2024)	39294497	23.5455	0.8186	0.0237	34.5117	5.35e-261	Significant	0.0259	0.0011	1.0028	0.0139	0.072	0.0097	ANXI07
MDD (PGC2, no 23andme, no UKB)	29700475	16.0444	0.7932	0.033	24.004	2.53e-127	Significant	0.0722	0.0045	0.9972	0.0077	0.0108	0.0057	DEPR07
Depressive symptoms	Gilchrist et al 2025	18.3514	0.7492	0.025	30.0152	6.22e-198	Significant	0.0679	0.0037	1.0001	0.0087	0.1083	0.0058	DEPR16
Anxiety symptoms	Unpublished: Skelton et al 2024	26.6842	0.7456	0.0189	39.4784	0	Significant	0.0507	0.0019	1.0255	0.0101	0.1189	0.0073	DimensionalAnxiety
Cross 12 psychiatric disorders	36471075	25.9	0.7176	0.0214	33.5563	7.29e-247	Significant	0.0259	0.001	0.9976	0.0159	0.0774	0.0099	CROS02
Self-reported tiredness	28322280	11.339	0.6684	0.0395	16.9329	2.57e-64	Significant	0.0669	0.0059	0.9948	0.0071	0.0203	0.0057	TIRE01
PTSD symptoms	33510476	18.7895	0.6561	0.0285	23.051	1.44e-117	Significant	0.0714	0.0038	1.0557	0.0085	-0.006	0.0065	PTSD05
OCD	Unpublished: PGC 2025	22.8	0.638	0.0222	28.7921	2.7e-182	Significant	0.0114	0.0005	1.0182	0.0084	0.0081	0.0062	PGC_OCD23
Neuroticism	38293137	29.1111	0.6244	0.0218	28.7018	3.62e-181	Significant	0.0786	0.0027	1.0102	0.012	0.0766	0.007	NEUR05
Irritable bowel syndrome	34741163	17.7143	0.6115	0.0284	21.5654	3.8e-103	Significant	0.0248	0.0014	0.9936	0.0078	0.0386	0.0056	IBOS01
Bipolar disorder type II	34002096	8.46667	0.5961	0.0484	12.3256	6.6e-35	Significant	0.0127	0.0015	1.026	0.0071	0.0069	0.0053	BIPO05
Self-rated health	27864402	15.541	-0.5685	0.0344	-16.5425	1.81e-61	Significant	0.0948	0.0061	1.0175	0.0077	-0.0223	0.0058	HEAL01
Subjective well-being	27089181	11.9048	-0.5682	0.0413	-13.7677	3.99e-43	Significant	0.025	0.0021	1.0018	0.0073	-0.0028	0.0059	SUBJ01
Chronic pain	37219871	26.0952	0.5634	0.0244	23.0471	1.57e-117	Significant	0.0548	0.0021	0.9349	0.0083	0.0462	0.0073	PAIN01
PTSD (case/control)	33510476	12.2143	0.5576	0.0439	12.7048	5.56e-37	Significant	0.0342	0.0028	1.0261	0.0075	0.0021	0.0057	PTSD06
Loneliness	31518406	20.2683	0.5477	0.0235	23.3418	1.67e-120	Significant	0.0831	0.0041	0.9731	0.0082	0.0481	0.0056	LONE04
Childhood maltreatment	33740410	17.5366	0.5156	0.0295	17.4638	2.7e-68	Significant	0.0719	0.0041	1.005	0.0087	0.0575	0.0065	TRAU01
ADHD	36702997	22.0233	0.4255	0.0282	15.0797	2.2e-51	Significant	0.0947	0.0043	1.0272	0.0094	0.0101	0.0067	ADHD06
Insomnia	30804565	23.05	0.3896	0.0283	13.7753	3.59e-43	Significant	0.0461	0.002	1.0137	0.0086	0.0295	0.0065	INSO02
Undersleeper	27494321	10.6	0.3808	0.0443	8.6022	7.82e-18	Significant	0.0424	0.004	1.004	0.0067	0.0034	0.0053	CHRO06
Agreeableness	38293137	12.3824	-0.3691	0.0378	-9.7663	1.57e-22	Significant	0.0421	0.0034	0.9928	0.0088	0.0075	0.0061	AGAB02
Substance use disorder	37250466	23.6667	0.3613	0.0333	10.8532	1.93e-27	Significant	0.0213	0.0009	0.9937	0.0105	0.0231	0.0078	SUBD01
Age first birth	27798627	18.6333	-0.3474	0.0301	-11.5474	7.61e-31	Significant	0.0559	0.003	0.9499	0.0078	-0.01	0.0058	REPR01
Endometriosis	36914876	11.2143	0.3431	0.0416	8.2447	1.66e-16	Significant	0.0157	0.0014	0.9283	0.008	-0.0012	0.0054	ENDO01
Migraine	35115687	19.0714	0.3431	0.0273	12.5619	3.42e-36	Significant	0.0267	0.0014	1.0198	0.0111	0.0107	0.0063	Hautakangas_Migraine_FullData_with23andMe
Bipolar disorder type I & II	34002096	27.4615	0.3355	0.0249	13.4754	2.18e-41	Significant	0.0714	0.0026	1.0218	0.0089	0.0186	0.0062	BIPO03
Household income	27818178	11.2407	-0.3221	0.0446	-7.2278	4.91e-13	Significant	0.0607	0.0054	1.0281	0.0077	-0.0266	0.0059	INCO01
Autism spectrum disorder	32747698	13.4795	0.3218	0.0312	10.3246	5.46e-25	Significant	0.1968	0.0146	0.9977	0.0086	-0.0011	0.0056	AUTI09
Oversleeper	27494321	4.56098	0.2898	0.0692	4.1875	2.82e-05	Significant	0.0187	0.0041	1.017	0.0072	0.0016	0.0055	CHRO05
Schizophrenia	29483656	26.8526	0.2654	0.0267	9.9329	2.99e-23	Significant	0.4189	0.0156	1.0611	0.0155	0.0222	0.0089	SCHI04
Anorexia nervosa	31308545	15.012	0.263	0.0339	7.7638	8.24e-15	Significant	0.2507	0.0167	1.0202	0.0105	0.0582	0.0065	ANOR02
Opioid use disorder	35879402	11.5	0.2528	0.0446	5.662	1.5e-08	Significant	0.0276	0.0024	1.0117	0.0091	0.0101	0.0068	OPIO01
Externalising	37713023	26.1667	0.2487	0.0263	9.4597	3.09e-21	Significant	0.0628	0.0024	0.9822	0.0202	0.0402	0.0099	EXTE01
Smoking initiation	30643251	30.2174	0.2458	0.0242	10.1634	2.89e-24	Significant	0.0695	0.0023	0.885	0.0105	0.0333	0.0065	SMOK07
Cannabis use disorder	33096046	11.4118	0.2446	0.0403	6.0684	1.29e-09	Significant	0.0194	0.0017	1.0011	0.0074	0.0151	0.0053	CANU03
Parents' age at death	27015805	10.5556	-0.2388	0.0451	-5.292	1.21e-07	Significant	0.019	0.0018	1.0656	0.0084	-0.0116	0.0057	LONG01
Hypothyroidism	36093044	9.05357	0.2372	0.0273	8.6819	3.89e-18	Significant	0.0507	0.0056	1.0623	0.0182	0.0143	0.0064	THYR03
Tourette Syndrome	30818990	8.34581	0.2323	0.0486	4.78	1.75e-06	Significant	0.3789	0.0454	1.0172	0.0077	0.003	0.0059	TOUR01
Coronary Artery Disease	28714975	15.6071	0.2269	0.0267	8.5043	1.83e-17	Significant	0.0437	0.0028	0.8562	0.0094	-0.0036	0.0055	COAD03
Asthma	32296059	10.6216	0.2209	0.0279	7.9168	2.44e-15	Significant	0.0786	0.0074	1.0575	0.0212	0.0159	0.0063	ASTH02
Bipolar disorder type I	34002096	24.1364	0.2207	0.0279	7.9055	2.67e-15	Significant	0.0531	0.0022	1.0203	0.0092	0.0155	0.006	BIPO04
Openness	38293137	13.6286	0.212	0.0383	5.5359	3.1e-08	Significant	0.0477	0.0035	0.9941	0.008	-0.0014	0.0058	OPEN02
Sleep Duration	27494321	10.8039	-0.1923	0.0372	-5.1645	2.41e-07	Significant	0.0551	0.0051	1.0205	0.0077	0.0041	0.0056	CHRO02
Type-2 Diabetes	28566273	13.2034	0.1717	0.035	4.9001	9.58e-07	Significant	0.0779	0.0059	1.0002	0.0102	-0.0028	0.0059	DIAB05
Body fat percentage	30593698	29.0405	0.1635	0.0217	7.5414	4.65e-14	Significant	0.2149	0.0074	1.0656	0.0175	0.022	0.0078	BFPC04B
Conscientiousness	38293137	14.6562	-0.1604	0.0356	-4.5046	6.65e-06	Significant	0.0469	0.0032	1.0211	0.0082	-0.0003	0.0061	CONS02
Multiple sclerosis	24076602	6.24711	0.1571	0.0759	2.0693	0.0385	Non-significant	1.5118	0.242	1.0308	0.11	-0.0061	0.0255	SCLE04
Primary Biliary Cirrhosis	26394269	6.02973	0.1539	0.048	3.2028	0.0014	Non-significant	0.3853	0.0639	1.0013	0.0101	0.0059	0.0055	CIRR01
Extraversion	38293137	19.6923	-0.1444	0.0344	-4.1974	2.7e-05	Significant	0.0512	0.0026	1.0235	0.0083	-0.007	0.0064	EXTR02
Atopic dermatitis (eczema)	37794016	6.77778	0.1418	0.0319	4.4514	8.53e-06	Significant	0.0122	0.0018	1.0243	0.0123	-0.0008	0.0049	ATOP02
BMI	30239722	30.9697	0.1416	0.0207	6.8258	8.74e-12	Significant	0.2044	0.0066	1.0548	0.0242	0.0291	0.0086	BODY16
Physical activity (objectively-measured)	34753499	13.5481	-0.1347	0.0372	-3.6264	0.0003	Significant	0.1409	0.0104	1	0.0076	-0.0138	0.0055	PHYS01
Common epilepsies	25087078	5.00694	0.1343	0.0652	2.0619	0.0392	Non-significant	0.0721	0.0144	0.9912	0.0079	0.0004	0.0063	EPIL01
Leptin (not BMI-adjusted)	26833098	6.425	0.1321	0.0518	2.5474	0.0109	Non-significant	0.1028	0.016	0.9921	0.0066	0.0085	0.0052	GLYC14
Resting heart rate	37532724	13.1928	0.1291	0.0195	6.6381	3.18e-11	Significant	0.1095	0.0083	0.9884	0.0419	-0.0049	0.0066	RHRR01
Intracranial volume variation	39433889	12.6295	-0.1178	0.0249	-4.7362	2.18e-06	Significant	0.2829	0.0224	1.0029	0.0149	0.0052	0.0063	ICV
Blood disatolic pressure	38689001	23.4583	0.1159	0.0178	6.5143	7.3e-11	Significant	0.1126	0.0048	1.1147	0.0325	-0.0171	0.0073	BLOP05
Age at Menopause	26414677	8.48101	-0.1135	0.0381	-2.9777	0.0029	Non-significant	0.134	0.0158	0.9912	0.0141	0.005	0.0053	MENO01F
Blood systolic pressure	38689001	26.0851	0.107	0.0178	5.9993	1.98e-09	Significant	0.1226	0.0047	1.1174	0.0321	-0.0137	0.0077	BLOP04
Educational Attainment (EA)	30038396	36.1935	-0.1042	0.0231	-4.5184	6.23e-06	Significant	0.1122	0.0031	0.9832	0.0159	-0.0376	0.0087	EDUC03
Lifetime cannabis use	30150663	14.9333	0.1023	0.0365	2.8036	0.0051	Non-significant	0.0672	0.0045	1.0024	0.0071	0.0246	0.0055	CANU02
Lupus	26502338	5.75373	0.1008	0.0488	2.0662	0.0388	Non-significant	0.2313	0.0402	1.1092	0.0097	-0.0025	0.0058	LUPU01
Chronotype	27494321	16.6833	-0.0996	0.0314	-3.173	0.0015	Non-significant	0.1001	0.006	1.0172	0.0083	-0.0007	0.0056	CHRO01
Stroke	29531354	8.6	0.0996	0.0434	2.2959	0.0217	Non-significant	0.0129	0.0015	1.0344	0.0072	0.0052	0.0054	STRK02
Inflammatory bowel diseases	28067908	10.0358	0.0979	0.0314	3.1184	0.0018	Non-significant	0.3081	0.0307	1.1342	0.015	-0.0054	0.0064	INFB02
Noncognitive aspects of EA	33414549	24.25	-0.0974	0.0283	-3.4356	0.0006	Non-significant	0.0582	0.0024	0.9921	0.0108	-0.0225	0.0071	EDUC05
Cholesterol esters in large VLDL	27005778	4.75581	0.0918	0.0549	1.6715	0.0946	Non-significant	0.1636	0.0344	0.9779	0.0073	0.0011	0.0057	CHOL03
Age at Menarche (marker of puberty in females)	28436984	20.6623	-0.0888	0.0201	-4.4249	9.65e-06	Significant	0.1591	0.0077	1.0167	0.0152	-0.0044	0.0059	MENA02F
Total cholesterol in HDL	20686565	6.5858	-0.0875	0.0319	-2.7383	0.0062	Non-significant	0.1113	0.0169	0.928	0.0393	-0.0033	0.006	CHOL22
Lifecourse bone mineral density: meta-analysis	29304378	11.8114	-0.0847	0.0268	-3.1599	0.0016	Non-significant	0.2693	0.0228	0.9974	0.0131	0.0097	0.0057	OSTE11
Celiac Disease	20190752	5.76417	0.0815	0.0568	1.4343	0.1515	Non-significant	0.2542	0.0441	1.0651	0.0088	0.0025	0.0067	CELI01
General risk tolerance (UKB + 10 replication cohorts)	30643258	22.6087	0.0698	0.0302	2.3092	0.0209	Non-significant	0.052	0.0023	1.0065	0.0097	0.006	0.0066	RISK01
Glaucoma (primary angle closure)	27064256	6.87778	-0.0668	0.0417	-1.5997	0.1097	Non-significant	0.1238	0.018	1.015	0.0068	0.0022	0.0048	GLAU01
Lung forced vital capacity	36914875	27.9298	-0.0664	0.0217	-3.0677	0.0022	Non-significant	0.1592	0.0057	1.0317	0.0165	-0.001	0.0074	LUNG09
Lung forced expiratory volume	36914875	26.871	-0.0655	0.0206	-3.1744	0.0015	Non-significant	0.1666	0.0062	1.028	0.0173	-0.0032	0.0072	LUNG08
Heart rate variability (standard deviation of normal-to-normal intervals)	37803156	4.59763	-0.0624	0.0601	-1.0389	0.2989	Non-significant	0.0777	0.0169	1.005	0.0091	-0.0109	0.0051	HRVR03
HOMA-IR: insulin resistance (age- & sex-adjusted)	20081858	5.37302	0.0601	0.061	0.9852	0.3245	Non-significant	0.0677	0.0126	1.0038	0.0064	0.0039	0.0056	GLYC07
Height (2018)	30124842	20.7975	-0.0578	0.0171	-3.3873	0.0007	Non-significant	0.5033	0.0242	1.5457	0.1205	-0.0127	0.0099	HEIG08
Ventral diencephalon	39433889	12.9844	-0.0573	0.0316	-1.8103	0.0703	Non-significant	0.3324	0.0256	1.003	0.0096	-0.0017	0.0059	ventralDC
Blood pulse pressure	38689001	25.6744	0.055	0.0177	3.1128	0.0019	Non-significant	0.1104	0.0043	1.055	0.0325	-0.0057	0.007	BLOP03
Caudate nucleus	39433889	15.392	0.0539	0.0341	1.5809	0.1139	Non-significant	0.2709	0.0176	1.0001	0.0125	-0.0054	0.0077	Caudate
General cognitive ability	29942086	29	-0.0472	0.024	-1.9688	0.049	Non-significant	0.1914	0.0066	1.0489	0.0132	-0.0096	0.007	INTE03
Total cholesterol	20686565	5.62559	0.0462	0.0303	1.5229	0.1278	Non-significant	0.1187	0.0211	0.9071	0.0303	-0.0044	0.0049	CHOL21
Cognitive aspects of EA	33414549	31.1719	-0.0457	0.0244	-1.8725	0.0611	Non-significant	0.1995	0.0064	0.9975	0.0131	-0.0126	0.0069	EDUC06
Globus pallidus	39433889	13.7389	0.043	0.0312	1.3785	0.168	Non-significant	0.2157	0.0157	0.9995	0.0112	-0.0131	0.006	Pallidum
Lung peak expiratory flow	36914875	17.6753	-0.0321	0.0221	-1.4506	0.1469	Non-significant	0.1361	0.0077	0.9922	0.0205	-0.0059	0.0061	LUNG10
Thyroid-stimulating hormone	37872160	7.32584	-0.0293	0.0248	-1.1816	0.2374	Non-significant	0.1304	0.0178	1.0597	0.0493	0.0035	0.0073	THYR04
Brainstem	39433889	14.4691	-0.0278	0.0276	-1.0046	0.3151	Non-significant	0.3516	0.0243	0.9988	0.0132	-0.0033	0.0065	Brainstem
Nucleus accumbens	39433889	15.0143	-0.0219	0.0325	-0.6728	0.5011	Non-significant	0.2102	0.014	1.0019	0.0093	-0.0026	0.0062	Accumbens
Rheumatoid Arthritis	36333501	7.16129	0.0196	0.0316	0.6218	0.5341	Non-significant	0.1332	0.0186	1.0607	0.0146	0.003	0.0057	RHEU04
Drinks per week	30643251	21.4348	-0.0194	0.0256	-0.7582	0.4484	Non-significant	0.0493	0.0023	0.9211	0.0093	0.0063	0.0059	ALCO04
Putamen	39433889	12.107	0.0192	0.0338	0.5696	0.569	Non-significant	0.2942	0.0243	1.0002	0.0147	0.0017	0.0072	Putamen
Chronic obstructive pulmonary disease	37069358	19.57	0.018	0.0199	0.9077	0.364	Non-significant	0.1957	0.01	1.0781	0.0213	0.0065	0.0065	COPD01
Lung forced expiratory volume (FEV1)/Forced vital capacity (FVC)	36914875	17.4468	-0.0145	0.0187	-0.7784	0.4363	Non-significant	0.164	0.0094	1.0135	0.0256	-0.0034	0.0064	LUNG07
Hippocampus	39433889	10.5821	0.0135	0.0301	0.4501	0.6526	Non-significant	0.2127	0.0201	1.001	0.0131	-0.0039	0.0065	Hippocampus
Amygdala	39433889	11.9007	0.012	0.0339	0.3528	0.7242	Non-significant	0.1678	0.0141	1.0007	0.0092	0.0013	0.0061	Amygdala
Lean mass (fat free mass) meta-analysis of males and females	30593698	23.4309	0.0113	0.0203	0.5577	0.5771	Non-significant	0.2882	0.0123	1.0975	0.027	0.0163	0.0077	LEAN06B
Male pattern baldness	28196072	6.73649	-0.0107	0.0276	-0.3876	0.6983	Non-significant	0.2991	0.0444	1.0374	0.0202	-0.0079	0.0054	BALD01
Thalamus	39433889	14.8639	0.0105	0.031	0.3382	0.7352	Non-significant	0.2185	0.0147	0.999	0.0097	-0.001	0.0058	Thalamus
Adiponectin	22479202	4.47347	-0.003	0.0569	-0.053	0.9577	Non-significant	0.1096	0.0245	0.9659	0.0124	-0.0038	0.0053	GLYC08
Note
Bonferroni-corrected significance threshold for 105 tests p < 4.76x10-4

### Sheet: ST20_disorder_rg
Table S20: Panic disorder genetic correlations with external traits, estimated via LDSC
Trait name	PMID	h2 obs z-score	rg	se	z	p	Bonferroni significance	h2 observed	h2 obs SE	h2 intercept	h2 intercept SE	gcov intercept	gcov intercept SE	Repository_GWAS_Code
PGC ANX case-control	39006447	25.6429	0.9594	0.0217	44.291	0	Significant	0.0359	0.0014	1.0462	0.009	0.1049	0.0066	ANXI08_restricteduse
Lifetime anxiety	31748690	14.6338	0.8962	0.0365	24.5573	3.61e-133	Significant	0.1039	0.0071	0.9905	0.0071	0.1158	0.0057	ANXI03
Postpartum depression	37849304	8.15385	0.8797	0.0518	16.9963	8.75e-65	Significant	0.0954	0.0117	1.0146	0.0073	0.0949	0.0061	PPDP01
MDD (PGC3, + 23andme)	37461564	34.9412	0.8582	0.0171	50.1251	0	Significant	0.0594	0.0017	1.0605	0.0174	0.0766	0.0087	DEPR14
Anxiety (Friligkou et al 2024)	39294497	23.5455	0.8566	0.0245	34.9364	2.09e-267	Significant	0.0259	0.0011	1.0026	0.0139	0.075	0.0089	ANXI07
MDD (PGC2, no 23andme, no UKB)	29700475	16.4091	0.788	0.0334	23.5859	5.38e-123	Significant	0.0722	0.0044	0.9972	0.0077	0.017	0.0057	DEPR07
Anxiety symptoms	Unpublished: Skelton et al 2024	26.6842	0.7636	0.0193	39.6618	0	Significant	0.0507	0.0019	1.0254	0.0101	0.1143	0.0067	DimensionalAnxiety
Cross 12 psychiatric disorders	36471075	25.9	0.761	0.022	34.5335	2.52e-261	Significant	0.0259	0.001	0.9979	0.0159	0.0674	0.0093	CROS02
Depressive symptoms	Gilchrist et al 2025	18.3514	0.7237	0.0285	25.4117	1.87e-142	Significant	0.0679	0.0037	1.0002	0.0086	0.0862	0.006	DEPR16
PTSD symptoms	33510476	18.7895	0.6856	0.0279	24.5858	1.79e-133	Significant	0.0714	0.0038	1.0558	0.0085	0.0026	0.0059	PTSD05
OCD	Unpublished: PGC 2025	22.8	0.662	0.024	27.5594	3.41e-167	Significant	0.0114	0.0005	1.0182	0.0084	0.0124	0.0063	PGC_OCD23
Self-reported tiredness	28322280	11.3559	0.6421	0.041	15.676	2.21e-55	Significant	0.067	0.0059	0.9947	0.0071	0.0194	0.0056	TIRE01
Neuroticism	38293137	29.1111	0.6317	0.0228	27.7476	1.86e-169	Significant	0.0786	0.0027	1.0104	0.012	0.0584	0.0077	NEUR05
Self-rated health	27864402	15.5574	-0.6102	0.04	-15.2448	1.78e-52	Significant	0.0949	0.0061	1.0174	0.0077	-0.0144	0.006	HEAL01
Irritable bowel syndrome	34741163	17.7143	0.6061	0.0333	18.1892	6.28e-74	Significant	0.0248	0.0014	0.9939	0.0077	0.0261	0.0058	IBOS01
PTSD (case/control)	33510476	12.1786	0.5943	0.0434	13.6845	1.26e-42	Significant	0.0341	0.0028	1.0266	0.0075	0.0064	0.0054	PTSD06
Bipolar disorder type II	34002096	8.46667	0.5942	0.0514	11.5551	6.96e-31	Significant	0.0127	0.0015	1.0262	0.0071	0.0106	0.0059	BIPO05
Chronic pain	37219871	26.0952	0.5834	0.0246	23.7141	2.58e-124	Significant	0.0548	0.0021	0.9352	0.0083	0.0385	0.0068	PAIN01
Loneliness	31518406	20.2927	0.532	0.0249	21.3928	1.56e-101	Significant	0.0832	0.0041	0.9731	0.0083	0.0379	0.0053	LONE04
Subjective well-being	27089181	12.5	-0.5187	0.0428	-12.1079	9.6e-34	Significant	0.025	0.002	1.002	0.0072	-0.0076	0.0056	SUBJ01
Childhood maltreatment	33740410	17.5122	0.494	0.0333	14.8305	9.31e-50	Significant	0.0718	0.0041	1.0055	0.0088	0.0427	0.0062	TRAU01
ADHD	36702997	22.0465	0.4874	0.0304	16.0582	5.01e-58	Significant	0.0948	0.0043	1.0271	0.0094	0.0116	0.0062	ADHD06
Substance use disorder	37250466	23.6667	0.4473	0.0335	13.3336	1.48e-40	Significant	0.0213	0.0009	0.9932	0.0105	0.0147	0.0075	SUBD01
Age first birth	27798627	18.6333	-0.4151	0.032	-12.9689	1.84e-38	Significant	0.0559	0.003	0.9502	0.0077	-0.0089	0.0058	REPR01
Household income	27818178	11.2222	-0.4067	0.0439	-9.2623	2e-20	Significant	0.0606	0.0054	1.0283	0.0077	-0.022	0.0054	INCO01
Undersleeper	27494321	10.575	0.4014	0.0479	8.3725	5.64e-17	Significant	0.0423	0.004	1.0043	0.0067	0.0064	0.0052	CHRO06
Insomnia	30804565	23.05	0.401	0.0303	13.2233	6.44e-40	Significant	0.0461	0.002	1.0137	0.0085	0.025	0.0064	INSO02
Opioid use disorder	35879402	11.5	0.3787	0.0484	7.8293	4.91e-15	Significant	0.0276	0.0024	1.0118	0.0091	0.003	0.0067	OPIO01
Agreeableness	38293137	12.3529	-0.354	0.0375	-9.4495	3.41e-21	Significant	0.042	0.0034	0.9933	0.0088	0.0045	0.0059	AGAB02
Bipolar disorder type I & II	34002096	27.4231	0.3393	0.0266	12.741	3.5e-37	Significant	0.0713	0.0026	1.022	0.0089	0.0151	0.0064	BIPO03
Migraine	35115687	19.0714	0.337	0.0286	11.7842	4.71e-32	Significant	0.0267	0.0014	1.0198	0.0111	0.008	0.0064	Hautakangas_Migraine_FullData_with23andMe
Parents' age at death	27015805	10.5556	-0.3345	0.0524	-6.3854	1.71e-10	Significant	0.019	0.0018	1.065	0.0085	-0.0072	0.0062	LONG01
Endometriosis	36914876	11.2143	0.313	0.0476	6.5762	4.83e-11	Significant	0.0157	0.0014	0.9287	0.008	0.0077	0.0056	ENDO01
Oversleeper	27494321	4.53659	0.3049	0.0728	4.1894	2.8e-05	Significant	0.0186	0.0041	1.0172	0.0073	0.0044	0.0057	CHRO05
Smoking initiation	30643251	30.2174	0.2829	0.0247	11.4431	2.55e-30	Significant	0.0695	0.0023	0.8849	0.0104	0.0291	0.0065	SMOK07
Schizophrenia	29483656	26.8654	0.2793	0.0273	10.228	1.49e-24	Significant	0.4191	0.0156	1.0607	0.0156	0.0294	0.0088	SCHI04
Cannabis use disorder	33096046	11.4118	0.2776	0.041	6.7765	1.23e-11	Significant	0.0194	0.0017	1.001	0.0074	0.0131	0.0054	CANU03
Externalising	37713023	26.1667	0.2671	0.0292	9.1551	5.43e-20	Significant	0.0628	0.0024	0.9821	0.0202	0.0381	0.0103	EXTE01
Coronary Artery Disease	28714975	15.6071	0.2651	0.0279	9.511	1.89e-21	Significant	0.0437	0.0028	0.8559	0.0094	0.0018	0.0053	COAD03
Anorexia nervosa	31308545	15.024	0.2594	0.0346	7.5059	6.1e-14	Significant	0.2509	0.0167	1.02	0.0105	0.0532	0.0067	ANOR02
Autism spectrum disorder	32747698	13.4932	0.2565	0.0343	7.4692	8.07e-14	Significant	0.197	0.0146	0.9975	0.0086	0.0029	0.0055	AUTI09
Hypothyroidism	36093044	9.05357	0.2448	0.0313	7.827	4.99e-15	Significant	0.0507	0.0056	1.0619	0.0182	0.0088	0.0064	THYR03
Type-2 Diabetes	28566273	13.2373	0.2236	0.0404	5.5306	3.19e-08	Significant	0.0781	0.0059	0.9997	0.0102	-0.0016	0.0061	DIAB05
Bipolar disorder type I	34002096	25.2381	0.2208	0.0302	7.2997	2.88e-13	Significant	0.053	0.0021	1.0207	0.0091	0.0149	0.0064	BIPO04
Body fat percentage	30593698	28.6667	0.2165	0.023	9.3963	5.65e-21	Significant	0.215	0.0075	1.065	0.0175	0.0167	0.0085	BFPC04B
Educational Attainment (EA)	30038396	36.1935	-0.2154	0.0218	-9.8781	5.18e-23	Significant	0.1122	0.0031	0.9835	0.0158	-0.0376	0.0078	EDUC03
Tourette Syndrome	30818990	8.31579	0.2107	0.0535	3.9395	8.16e-05	Significant	0.3792	0.0456	1.0171	0.0077	0.0082	0.0054	TOUR01
Asthma	32296059	10.6216	0.1987	0.0288	6.9035	5.08e-12	Significant	0.0786	0.0074	1.0572	0.021	0.0079	0.0061	ASTH02
Sleep Duration	27494321	10.7843	-0.1887	0.0437	-4.3198	1.56e-05	Significant	0.055	0.0051	1.0207	0.0077	0.0013	0.0058	CHRO02
Openness	38293137	13.6	0.1843	0.0412	4.4756	7.62e-06	Significant	0.0476	0.0035	0.9943	0.008	0.0022	0.0055	OPEN02
Noncognitive aspects of EA	33414549	25.3043	-0.1829	0.0272	-6.7181	1.84e-11	Significant	0.0582	0.0023	0.9918	0.0108	-0.0204	0.0063	EDUC05
Multiple sclerosis	24076602	6.38945	0.1764	0.0828	2.1317	0.033	Non-significant	1.5143	0.237	1.0292	0.1085	-0.0267	0.0269	SCLE04
Common epilepsies	25087078	5.00694	0.1713	0.0771	2.2234	0.0262	Non-significant	0.0721	0.0144	0.9913	0.0079	0.0048	0.0063	EPIL01
BMI	30239722	31	0.1708	0.0227	7.5294	5.1e-14	Significant	0.2046	0.0066	1.0533	0.024	0.0328	0.009	BODY16
Stroke	29531354	8.6	0.1626	0.0454	3.5816	0.0003	Significant	0.0129	0.0015	1.0344	0.0072	0.0084	0.0053	STRK02
Conscientiousness	38293137	14.6562	-0.1549	0.0399	-3.8831	0.0001	Significant	0.0469	0.0032	1.0209	0.0083	-0.0001	0.0066	CONS02
Physical activity (objectively-measured)	34753499	13.6602	-0.1515	0.0367	-4.1264	3.69e-05	Significant	0.1407	0.0103	1.0002	0.0077	-0.0055	0.0052	PHYS01
Blood systolic pressure	38689001	25.5	0.1377	0.0217	6.3479	2.18e-10	Significant	0.1224	0.0048	1.1199	0.0328	-0.0104	0.0079	BLOP04
Inflammatory bowel diseases	28067908	10.0065	0.1347	0.0351	3.8348	0.0001	Significant	0.3082	0.0308	1.1342	0.0151	-0.0074	0.0063	INFB02
Intracranial volume variation	39433889	12.5265	-0.1343	0.0267	-5.0386	4.69e-07	Significant	0.2831	0.0226	1.0027	0.015	-0.0008	0.0061	ICV
General cognitive ability	29942086	28.9848	-0.1339	0.0244	-5.4782	4.3e-08	Significant	0.1913	0.0066	1.0491	0.0132	-0.0103	0.0072	INTE03
Primary Biliary Cirrhosis	26394269	6.02508	0.1333	0.0512	2.6054	0.0092	Non-significant	0.3844	0.0638	1.0016	0.0101	0.0139	0.0054	CIRR01
Blood disatolic pressure	38689001	22.9388	0.1296	0.0204	6.3413	2.28e-10	Significant	0.1124	0.0049	1.118	0.0332	-0.0162	0.0073	BLOP05
Resting heart rate	37532724	13.1928	0.1294	0.019	6.7918	1.11e-11	Significant	0.1095	0.0083	0.9885	0.0418	-0.0044	0.0065	RHRR01
Atopic dermatitis (eczema)	37794016	6.77778	0.128	0.0352	3.64	0.0003	Significant	0.0122	0.0018	1.0244	0.0122	-0.0036	0.005	ATOP02
Lung forced vital capacity	36914875	27.9474	-0.1232	0.0227	-5.427	5.73e-08	Significant	0.1593	0.0057	1.0313	0.0163	0.0107	0.0072	LUNG09
Extraversion	38293137	19.6923	-0.1216	0.0344	-3.5305	0.0004	Significant	0.0512	0.0026	1.0234	0.0083	-0.0071	0.0059	EXTR02
Total cholesterol in HDL	20686565	6.57988	-0.1175	0.0357	-3.2969	0.001	Non-significant	0.1112	0.0169	0.9282	0.0393	-0.0065	0.0059	CHOL22
Cognitive aspects of EA	33414549	31.1719	-0.116	0.0249	-4.6651	3.09e-06	Significant	0.1995	0.0064	0.9973	0.0131	-0.0158	0.0071	EDUC06
Leptin (not BMI-adjusted)	26833098	6.4375	0.111	0.056	1.9823	0.0474	Non-significant	0.103	0.016	0.9919	0.0066	0.0121	0.0047	GLYC14
Lupus	26502338	5.71852	0.1103	0.0598	1.8441	0.0652	Non-significant	0.2316	0.0405	1.109	0.0097	-0.0007	0.006	LUPU01
Lung forced expiratory volume	36914875	26.8871	-0.1095	0.0237	-4.6195	3.85e-06	Significant	0.1667	0.0062	1.0273	0.0171	0.0047	0.0073	LUNG08
Chronotype	27494321	16.7167	-0.1013	0.0329	-3.0831	0.002	Non-significant	0.1003	0.006	1.0167	0.0083	0.0022	0.0054	CHRO01
Age at Menopause	26414677	8.54777	-0.0852	0.0403	-2.114	0.0345	Non-significant	0.1342	0.0157	0.9911	0.0141	0.0019	0.0051	MENO01F
Lifecourse bone mineral density: meta-analysis	29304378	11.7982	-0.0849	0.0286	-2.9626	0.0031	Non-significant	0.269	0.0228	0.9977	0.0132	0.0087	0.0056	OSTE11
Age at Menarche (marker of puberty in females)	28436984	20.9211	-0.084	0.0216	-3.883	0.0001	Significant	0.159	0.0076	1.0172	0.0151	-0.0119	0.0063	MENA02F
Blood pulse pressure	38689001	25.0909	0.0839	0.0198	4.2402	2.23e-05	Significant	0.1104	0.0044	1.0555	0.0325	-0.0022	0.007	BLOP03
Cholesterol esters in large VLDL	27005778	4.73623	0.0829	0.0574	1.4444	0.1486	Non-significant	0.1634	0.0345	0.978	0.0073	0.0045	0.0054	CHOL03
Height (2018)	30124842	20.888	-0.0707	0.0183	-3.8613	0.0001	Significant	0.5034	0.0241	1.5449	0.1198	-0.0122	0.0107	HEIG08
Celiac Disease	20190752	5.74376	0.0695	0.0592	1.1731	0.2408	Non-significant	0.2533	0.0441	1.0653	0.0088	-0.0012	0.0065	CELI01
HOMA-IR: insulin resistance (age- & sex-adjusted)	20081858	5.37302	0.0671	0.0647	1.036	0.3002	Non-significant	0.0677	0.0126	1.0037	0.0064	0.0088	0.0055	GLYC07
Rheumatoid Arthritis	36333501	7.15591	0.0591	0.0356	1.6629	0.0963	Non-significant	0.1331	0.0186	1.0609	0.0146	0.0052	0.0055	RHEU04
Lung peak expiratory flow	36914875	17.6883	-0.0511	0.0257	-1.9891	0.0467	Non-significant	0.1362	0.0077	0.9915	0.0204	-0.0022	0.0062	LUNG10
Thyroid-stimulating hormone	37872160	7.32584	-0.048	0.0296	-1.6255	0.1041	Non-significant	0.1304	0.0178	1.0597	0.0494	0.0039	0.0068	THYR04
Globus pallidus	39433889	13.7452	0.0466	0.0347	1.3418	0.1797	Non-significant	0.2158	0.0157	0.9994	0.0112	-0.0061	0.006	Pallidum
Nucleus accumbens	39433889	15.0214	-0.0465	0.0359	-1.2934	0.1959	Non-significant	0.2103	0.014	1.0017	0.0093	0.0058	0.0061	Accumbens
Lifetime cannabis use	30150663	15.25	0.0464	0.0389	1.1938	0.2325	Non-significant	0.0671	0.0044	1.0026	0.0072	0.0146	0.0053	CANU02
Total cholesterol	20686565	5.62085	0.0409	0.0313	1.3061	0.1915	Non-significant	0.1186	0.0211	0.9073	0.0303	-0.0034	0.005	CHOL21
Caudate nucleus	39433889	15.3051	0.0386	0.0341	1.1316	0.2578	Non-significant	0.2709	0.0177	1.0001	0.0125	0.0016	0.0069	Caudate
Glaucoma (primary angle closure)	27064256	6.97191	-0.0373	0.0475	-0.7845	0.4327	Non-significant	0.1241	0.0178	1.0148	0.0068	0.0012	0.0051	GLAU01
General risk tolerance (UKB + 10 replication cohorts)	30643258	22.6522	0.0328	0.0338	0.9707	0.3317	Non-significant	0.0521	0.0023	1.0062	0.0096	0.0052	0.0065	RISK01
Ventral diencephalon	39433889	12.9339	-0.031	0.0355	-0.8756	0.3813	Non-significant	0.3324	0.0257	1.003	0.0096	-0.0059	0.0059	ventralDC
Putamen	39433889	12.107	0.03	0.0384	0.7807	0.435	Non-significant	0.2942	0.0243	1.0002	0.0147	0.0047	0.0071	Putamen
Heart rate variability (standard deviation of normal-to-normal intervals)	37803156	4.625	-0.0289	0.0668	-0.4325	0.6654	Non-significant	0.0777	0.0168	1.005	0.009	-0.0133	0.005	HRVR03
Chronic obstructive pulmonary disease	37069358	19.57	0.027	0.0237	1.1409	0.2539	Non-significant	0.1957	0.01	1.0782	0.0213	0.0058	0.0068	COPD01
Brainstem	39433889	14.4527	-0.0189	0.0313	-0.6027	0.5467	Non-significant	0.3512	0.0243	0.9993	0.0133	-0.0038	0.0064	Brainstem
Lean mass (fat free mass) meta-analysis of males and females	30593698	23.4146	0.0178	0.0225	0.7937	0.4274	Non-significant	0.288	0.0123	1.0984	0.0269	0.0141	0.0083	LEAN06B
Adiponectin	22479202	4.46939	0.017	0.0594	0.286	0.7748	Non-significant	0.1095	0.0245	0.966	0.0124	-0.0097	0.005	GLYC08
Drinks per week	30643251	21.4348	-0.0163	0.0272	-0.6008	0.548	Non-significant	0.0493	0.0023	0.9215	0.0092	0.0115	0.0059	ALCO04
Amygdala	39433889	11.8239	0.0156	0.0375	0.4157	0.6776	Non-significant	0.1679	0.0142	1.0005	0.0092	0.0041	0.0059	Amygdala
Hippocampus	39433889	10.5771	0.0128	0.0339	0.3769	0.7063	Non-significant	0.2126	0.0201	1.0013	0.0131	-0.0004	0.0063	Hippocampus
Thalamus	39433889	14.8707	0.009	0.031	0.2905	0.7714	Non-significant	0.2186	0.0147	0.9988	0.0097	0.0004	0.0058	Thalamus
Male pattern baldness	28196072	6.72523	0.0038	0.0277	0.1367	0.8912	Non-significant	0.2986	0.0444	1.0379	0.0203	-0.0069	0.0052	BALD01
Lung forced expiratory volume (FEV1)/Forced vital capacity (FVC)	36914875	17.2632	-0.0028	0.0221	-0.1251	0.9004	Non-significant	0.164	0.0095	1.0134	0.0255	-0.0092	0.0065	LUNG07
Note
Bonferroni-corrected significance threshold for 105 tests p < 4.76x10-4

### Sheet: ST21_attacks_rg
Table S21: Panic attacks, correlations with external traits, estimated via LDSC
Trait name	PMID	h2 obs z-score	rg	se	z	p	Bonferroni significance	h2 observed	h2 obs SE	h2 intercept	h2 intercept SE	gcov intercept	gcov intercept SE	Repository_GWAS_Code
Lifetime anxiety	31748690	14.8571	0.9522	0.0446	21.3513	3.79e-101	Significant	0.104	0.007	0.9904	0.0071	0.119	0.0056	ANXI03
Postpartum depression	37849304	7.95833	0.8922	0.0514	17.3519	1.91e-67	Significant	0.0955	0.012	1.0146	0.0074	0.1003	0.0056	PPDP01
MDD (PGC3, + 23andme)	37461564	34.9412	0.8363	0.0231	36.2677	5.24e-288	Significant	0.0594	0.0017	1.0608	0.0176	0.0651	0.0078	DEPR14
PGC ANX case-control	39006447	25.6429	0.8283	0.0265	31.2622	1.52e-214	Significant	0.0359	0.0014	1.046	0.009	0.0796	0.0062	ANXI08_restricteduse
MDD (PGC2, no 23andme, no UKB)	29700475	16.4091	0.774	0.0447	17.3139	3.69e-67	Significant	0.0722	0.0044	0.9972	0.0076	0.0013	0.0055	DEPR07
Depressive symptoms	Gilchrist et al 2025	18.8611	0.7644	0.0318	24.0561	7.2e-128	Significant	0.0679	0.0036	0.9999	0.0085	0.0907	0.0051	DEPR16
Anxiety (Friligkou et al 2024)	39294497	23.5455	0.7521	0.0331	22.7278	2.38e-114	Significant	0.0259	0.0011	1.0025	0.0139	0.0352	0.0087	ANXI07
Anxiety symptoms	Unpublished: Skelton et al 2024	26.6842	0.7183	0.0253	28.3996	2.05e-177	Significant	0.0507	0.0019	1.0252	0.01	0.0823	0.0067	DimensionalAnxiety
Self-reported tiredness	28322280	11.339	0.679	0.0468	14.5184	9.27e-48	Significant	0.0669	0.0059	0.9949	0.0071	0.0159	0.0048	TIRE01
Cross 12 psychiatric disorders	36471075	25.9	0.6562	0.03	21.9011	2.54e-106	Significant	0.0259	0.001	0.9977	0.016	0.057	0.0092	CROS02
Subjective well-being	27089181	11.9048	-0.6121	0.0506	-12.0996	1.06e-33	Significant	0.025	0.0021	1.0019	0.0072	3.04e-05	0.0057	SUBJ01
PTSD symptoms	33510476	18.8158	0.6095	0.0384	15.8537	1.32e-56	Significant	0.0715	0.0038	1.0554	0.0084	-0.0076	0.0062	PTSD05
Irritable bowel syndrome	34741163	17.7143	0.6056	0.0351	17.2518	1.09e-66	Significant	0.0248	0.0014	0.9938	0.0078	0.0362	0.0049	IBOS01
Neuroticism	38293137	29.1111	0.5996	0.0281	21.3159	8.09e-101	Significant	0.0786	0.0027	1.011	0.0121	0.0668	0.0066	NEUR05
Bipolar disorder type II	34002096	8.46667	0.5941	0.0589	10.0819	6.64e-24	Significant	0.0127	0.0015	1.0263	0.0071	-0.0002	0.005	BIPO05
OCD	Unpublished: PGC 2025	22.8	0.5752	0.0307	18.7306	2.79e-78	Significant	0.0114	0.0005	1.0182	0.0085	0.0024	0.0055	PGC_OCD23
Loneliness	31518406	20.2927	0.5588	0.0298	18.737	2.47e-78	Significant	0.0832	0.0041	0.9732	0.0082	0.0414	0.0052	LONE04
Chronic pain	37219871	26.0952	0.5317	0.0307	17.3209	3.27e-67	Significant	0.0548	0.0021	0.9352	0.0085	0.0391	0.0062	PAIN01
Childhood maltreatment	33740410	17.0952	0.5308	0.0371	14.3114	1.86e-46	Significant	0.0718	0.0042	1.0054	0.0089	0.0512	0.0058	TRAU01
Self-rated health	27864402	15.541	-0.51	0.0417	-12.2327	2.08e-34	Significant	0.0948	0.0061	1.0174	0.0076	-0.0216	0.0053	HEAL01
PTSD (case/control)	33510476	12.1429	0.504	0.0553	9.1079	8.4e-20	Significant	0.034	0.0028	1.0268	0.0074	-0.0013	0.0053	PTSD06
Endometriosis	36914876	12.0769	0.3768	0.0496	7.5999	2.96e-14	Significant	0.0157	0.0013	0.9286	0.008	-0.0057	0.005	ENDO01
Autism spectrum disorder	32747698	13.3108	0.3765	0.0405	9.3073	1.31e-20	Significant	0.197	0.0148	0.9976	0.0086	-0.0041	0.0053	AUTI09
Insomnia	30804565	21.9524	0.3715	0.0365	10.1731	2.61e-24	Significant	0.0461	0.0021	1.0136	0.0087	0.0238	0.0061	INSO02
Agreeableness	38293137	12.3529	-0.3614	0.0484	-7.4606	8.62e-14	Significant	0.042	0.0034	0.9928	0.0086	0.005	0.0057	AGAB02
ADHD	36702997	22.0465	0.3534	0.0342	10.3233	5.53e-25	Significant	0.0948	0.0043	1.027	0.0094	0.0062	0.0063	ADHD06
Undersleeper	27494321	10.575	0.3476	0.0508	6.8369	8.09e-12	Significant	0.0423	0.004	1.0043	0.0067	-0.0016	0.0049	CHRO06
Migraine	35115687	19.1429	0.337	0.0332	10.1401	3.67e-24	Significant	0.0268	0.0014	1.0196	0.011	0.0078	0.0057	Hautakangas_Migraine_FullData_with23andMe
Bipolar disorder type I & II	34002096	27.4231	0.3354	0.0314	10.674	1.35e-26	Significant	0.0713	0.0026	1.022	0.009	0.0113	0.0058	BIPO03
Substance use disorder	37250466	23.6667	0.2677	0.0407	6.5756	4.85e-11	Significant	0.0213	0.0009	0.9934	0.0103	0.0221	0.0076	SUBD01
Age first birth	27798627	18.6333	-0.2637	0.0387	-6.8115	9.66e-12	Significant	0.0559	0.003	0.9499	0.0078	-0.0078	0.0057	REPR01
Tourette Syndrome	30818990	8.31938	0.26	0.059	4.4039	1.06e-05	Significant	0.3777	0.0454	1.0173	0.0077	-0.002	0.0055	TOUR01
Schizophrenia	29483656	26.5063	0.2596	0.0328	7.9266	2.25e-15	Significant	0.4188	0.0158	1.0611	0.0156	0.0031	0.0082	SCHI04
Asthma	32296059	10.7808	0.2508	0.034	7.3704	1.7e-13	Significant	0.0787	0.0073	1.0571	0.021	0.0146	0.0061	ASTH02
Anorexia nervosa	31308545	15.2182	0.2488	0.0441	5.6449	1.65e-08	Significant	0.2511	0.0165	1.02	0.0103	0.0443	0.0062	ANOR02
Openness	38293137	13.9706	0.2458	0.0493	4.9908	6.01e-07	Significant	0.0475	0.0034	0.9943	0.008	-0.0042	0.0057	OPEN02
Oversleeper	27494321	4.56098	0.2398	0.0818	2.9335	0.0034	Non-significant	0.0187	0.0041	1.017	0.0073	0.0013	0.0053	CHRO05
Externalising	37713023	26.1667	0.2319	0.0298	7.7934	6.52e-15	Significant	0.0628	0.0024	0.9825	0.0201	0.03	0.0084	EXTE01
Bipolar disorder type I	34002096	25.2381	0.2287	0.034	6.7212	1.8e-11	Significant	0.053	0.0021	1.0209	0.0091	0.0076	0.0055	BIPO04
Hypothyroidism	36093044	8.89474	0.2227	0.0318	7.0138	2.32e-12	Significant	0.0507	0.0057	1.0622	0.0181	0.0133	0.0058	THYR03
Cannabis use disorder	33096046	11.4118	0.2167	0.0519	4.1721	3.02e-05	Significant	0.0194	0.0017	1.001	0.0075	0.0118	0.0051	CANU03
Household income	27818178	11.434	-0.2122	0.0591	-3.5893	0.0003	Significant	0.0606	0.0053	1.0282	0.0076	-0.0237	0.0058	INCO01
Smoking initiation	30643251	30.1739	0.2083	0.0292	7.1464	8.91e-13	Significant	0.0694	0.0023	0.8852	0.0103	0.0228	0.0059	SMOK07
Sleep Duration	27494321	10.8039	-0.1949	0.0449	-4.3445	1.4e-05	Significant	0.0551	0.0051	1.0206	0.0077	0.0063	0.0051	CHRO02
Primary Biliary Cirrhosis	26394269	6.03605	0.1933	0.0599	3.2261	0.0013	Non-significant	0.3851	0.0638	1.0014	0.0101	-0.0032	0.0053	CIRR01
Lifetime cannabis use	30150663	14.9333	0.1744	0.0428	4.0709	4.68e-05	Significant	0.0672	0.0045	1.0024	0.0072	0.022	0.0052	CANU02
Coronary Artery Disease	28714975	15.6071	0.173	0.0336	5.1523	2.57e-07	Significant	0.0437	0.0028	0.8562	0.0094	-0.0032	0.0049	COAD03
Extraversion	38293137	20.48	-0.1664	0.0449	-3.7044	0.0002	Significant	0.0512	0.0025	1.0232	0.0082	-0.0037	0.0064	EXTR02
Atopic dermatitis (eczema)	37794016	6.77778	0.1547	0.0394	3.9268	8.61e-05	Significant	0.0122	0.0018	1.0245	0.0123	0.0025	0.0048	ATOP02
Conscientiousness	38293137	15.0968	-0.1493	0.0445	-3.3551	0.0008	Non-significant	0.0468	0.0031	1.0211	0.0083	-0.0022	0.0054	CONS02
Multiple sclerosis	24076602	6.37137	0.1421	0.0764	1.859	0.063	Non-significant	1.5132	0.2375	1.03	0.1087	0.0087	0.0205	SCLE04
Parents' age at death	27015805	10.5556	-0.1415	0.0541	-2.6145	0.0089	Non-significant	0.019	0.0018	1.0653	0.0084	-0.0094	0.0051	LONG01
Age at Menopause	26414677	8.52229	-0.139	0.0475	-2.9279	0.0034	Non-significant	0.1338	0.0157	0.9914	0.0141	0.0072	0.0055	MENO01F
Common epilepsies	25087078	4.99306	0.1296	0.076	1.7041	0.0884	Non-significant	0.0719	0.0144	0.9913	0.0079	-0.0084	0.0058	EPIL01
Type-2 Diabetes	28566273	13.2542	0.1271	0.04	3.1733	0.0015	Non-significant	0.0782	0.0059	0.9996	0.0102	-0.0028	0.0052	DIAB05
General risk tolerance (UKB + 10 replication cohorts)	30643258	23.6818	0.1246	0.0345	3.6109	0.0003	Significant	0.0521	0.0022	1.0062	0.0096	0.0035	0.0058	RISK01
Leptin (not BMI-adjusted)	26833098	6.52866	0.1182	0.0661	1.7886	0.0737	Non-significant	0.1025	0.0157	0.9923	0.0065	0.003	0.0052	GLYC14
Opioid use disorder	35879402	11.5	0.1182	0.0544	2.1733	0.0298	Non-significant	0.0276	0.0024	1.0117	0.0092	0.0092	0.0066	OPIO01
Resting heart rate	37532724	13.1807	0.1151	0.0258	4.4676	7.91e-06	Significant	0.1094	0.0083	0.9884	0.0422	-0.003	0.0068	RHRR01
Body fat percentage	30593698	28.3158	0.1142	0.0263	4.3409	1.42e-05	Significant	0.2152	0.0076	1.0646	0.0176	0.0172	0.0067	BFPC04B
BMI	30239722	31.0303	0.1119	0.0245	4.5666	4.96e-06	Significant	0.2048	0.0066	1.0521	0.0239	0.0176	0.0077	BODY16
Lupus	26502338	5.80952	0.1048	0.0556	1.8845	0.0595	Non-significant	0.2318	0.0399	1.109	0.0097	0.0018	0.0055	LUPU01
Intracranial volume variation	39433889	12.6771	-0.1037	0.0321	-3.2283	0.0012	Non-significant	0.2827	0.0223	1.0029	0.015	0.0039	0.0061	ICV
Glaucoma (primary angle closure)	27064256	6.92778	-0.1007	0.0528	-1.9086	0.0563	Non-significant	0.1247	0.018	1.0147	0.0068	0.0027	0.0045	GLAU01
Physical activity (objectively-measured)	34753499	13.5288	-0.1005	0.0462	-2.1738	0.0297	Non-significant	0.1407	0.0104	1.0003	0.0077	-0.0163	0.0052	PHYS01
Blood disatolic pressure	38689001	23.4167	0.0962	0.023	4.1814	2.9e-05	Significant	0.1124	0.0048	1.1181	0.0333	-0.0083	0.0071	BLOP05
Chronotype	27494321	16.7	-0.0911	0.0399	-2.2819	0.0225	Non-significant	0.1002	0.006	1.0168	0.0083	-0.0056	0.0054	CHRO01
Age at Menarche (marker of puberty in females)	28436984	20.9342	-0.0877	0.0236	-3.7225	0.0002	Significant	0.1591	0.0076	1.0165	0.0151	0.0016	0.0057	MENA02F
Ventral diencephalon	39433889	12.907	-0.0856	0.0389	-2.2031	0.0276	Non-significant	0.333	0.0258	1.0027	0.0097	0.0029	0.0056	ventralDC
Lifecourse bone mineral density: meta-analysis	29304378	11.8546	-0.0788	0.0337	-2.3354	0.0195	Non-significant	0.2691	0.0227	0.9977	0.0131	0.0072	0.0053	OSTE11
Celiac Disease	20190752	5.72235	0.0759	0.0687	1.105	0.2692	Non-significant	0.2535	0.0443	1.0653	0.0089	0.0069	0.0059	CELI01
Caudate nucleus	39433889	15.731	0.0743	0.04	1.8551	0.0636	Non-significant	0.269	0.0171	0.9994	0.0124	-0.011	0.0066	Caudate
Blood systolic pressure	38689001	26.0426	0.0716	0.022	3.257	0.0011	Non-significant	0.1224	0.0047	1.1199	0.0328	-0.0104	0.0073	BLOP04
Heart rate variability (standard deviation of normal-to-normal intervals)	37803156	4.69277	-0.0715	0.0744	-0.9607	0.3367	Non-significant	0.0779	0.0166	1.0049	0.0089	-0.007	0.0054	HRVR03
HOMA-IR: insulin resistance (age- & sex-adjusted)	20081858	5.44	0.0597	0.0729	0.8182	0.4132	Non-significant	0.068	0.0125	1.0036	0.0063	-0.0019	0.0049	GLYC07
Cholesterol esters in large VLDL	27005778	4.77778	0.0582	0.0653	0.8908	0.373	Non-significant	0.1634	0.0342	0.978	0.0073	0.0003	0.0048	CHOL03
Inflammatory bowel diseases	28067908	10.0391	0.0569	0.0355	1.6032	0.1089	Non-significant	0.3082	0.0307	1.1343	0.0149	-0.0002	0.0056	INFB02
Total cholesterol in HDL	20686565	6.54706	-0.0547	0.0386	-1.4141	0.1573	Non-significant	0.1113	0.017	0.9282	0.0393	-0.0015	0.0056	CHOL22
Height (2018)	30124842	20.888	-0.0509	0.02	-2.5439	0.011	Non-significant	0.5034	0.0241	1.5458	0.1195	-0.0109	0.0095	HEIG08
General cognitive ability	29942086	28.9697	0.0474	0.0295	1.6099	0.1074	Non-significant	0.1912	0.0066	1.0496	0.0131	-0.0124	0.0062	INTE03
Globus pallidus	39433889	13.6646	0.0457	0.0403	1.134	0.2568	Non-significant	0.2159	0.0158	0.9993	0.0113	-0.0134	0.006	Pallidum
Brainstem	39433889	14.5768	-0.0416	0.0329	-1.2635	0.2064	Non-significant	0.3513	0.0241	0.9992	0.0133	-0.0002	0.0061	Brainstem
Male pattern baldness	28196072	6.74718	-0.0337	0.0379	-0.8885	0.3743	Non-significant	0.2989	0.0443	1.0376	0.0203	-0.0055	0.0057	BALD01
Total cholesterol	20686565	5.60377	0.0324	0.038	0.8544	0.3929	Non-significant	0.1188	0.0212	0.9071	0.0303	-0.0011	0.0049	CHOL21
Cognitive aspects of EA	33414549	31.1562	0.0319	0.0301	1.0595	0.2894	Non-significant	0.1994	0.0064	0.998	0.0132	-0.0103	0.0062	EDUC06
Stroke	29531354	9.21429	0.0284	0.0504	0.5633	0.5732	Non-significant	0.0129	0.0014	1.0345	0.0072	-0.0002	0.0048	STRK02
Blood pulse pressure	38689001	25.0909	0.0244	0.0222	1.1023	0.2703	Non-significant	0.1104	0.0044	1.0553	0.0326	-0.0079	0.0068	BLOP03
Hippocampus	39433889	10.9077	0.0176	0.0341	0.5172	0.605	Non-significant	0.2127	0.0195	1.0011	0.0131	-0.0067	0.0058	Hippocampus
Lung forced expiratory volume (FEV1)/Forced vital capacity (FVC)	36914875	17.2632	-0.0167	0.0224	-0.7462	0.4555	Non-significant	0.164	0.0095	1.0139	0.0254	0.0032	0.0064	LUNG07
Nucleus accumbens	39433889	14.9007	0.016	0.0395	0.406	0.6847	Non-significant	0.2101	0.0141	1.0016	0.0093	-0.0109	0.0059	Accumbens
Educational Attainment (EA)	30038396	36.2258	0.015	0.0285	0.5289	0.5969	Non-significant	0.1123	0.0031	0.9827	0.0159	-0.0279	0.0077	EDUC03
Amygdala	39433889	11.7958	0.0145	0.0399	0.3641	0.7158	Non-significant	0.1675	0.0142	1.0008	0.0092	-0.0021	0.0053	Amygdala
Lung forced expiratory volume	36914875	26.8871	-0.0144	0.0233	-0.6185	0.5363	Non-significant	0.1667	0.0062	1.0278	0.0172	-0.0081	0.0067	LUNG08
Putamen	39433889	12.1281	0.011	0.0388	0.2834	0.7769	Non-significant	0.2935	0.0242	1.0001	0.0147	-0.0022	0.0067	Putamen
Noncognitive aspects of EA	33414549	25.3043	-0.0107	0.0349	-0.3061	0.7596	Non-significant	0.0582	0.0023	0.992	0.0107	-0.0152	0.0065	EDUC05
Adiponectin	22479202	4.46531	-0.0093	0.0674	-0.138	0.8902	Non-significant	0.1094	0.0245	0.9661	0.0124	-0.0003	0.0051	GLYC08
Drinks per week	30643251	21.4783	-0.0083	0.0318	-0.2606	0.7944	Non-significant	0.0494	0.0023	0.9208	0.0091	-0.0027	0.0057	ALCO04
Lung peak expiratory flow	36914875	17.6753	-0.0077	0.0258	-0.2987	0.7652	Non-significant	0.1361	0.0077	0.9919	0.0204	-0.0051	0.0064	LUNG10
Lung forced vital capacity	36914875	28.4286	-0.0068	0.0253	-0.2698	0.7874	Non-significant	0.1592	0.0056	1.0318	0.0163	-0.0097	0.0068	LUNG09
Thalamus	39433889	15.1875	0.006	0.0387	0.1563	0.8758	Non-significant	0.2187	0.0144	0.9986	0.0096	-0.002	0.0055	Thalamus
Chronic obstructive pulmonary disease	37069358	19.57	0.0045	0.023	0.1961	0.8445	Non-significant	0.1957	0.01	1.0783	0.0214	0.0057	0.0064	COPD01
Rheumatoid Arthritis	36333501	7.1123	-0.0038	0.0384	-0.0983	0.9217	Non-significant	0.133	0.0187	1.0612	0.0146	-0.0037	0.0055	RHEU04
Thyroid-stimulating hormone	37872160	7.32584	-0.0026	0.0271	-0.0961	0.9235	Non-significant	0.1304	0.0178	1.0596	0.0494	0.0016	0.0072	THYR04
Lean mass (fat free mass) meta-analysis of males and females	30593698	23.623	0.0006	0.0237	0.0258	0.9795	Non-significant	0.2882	0.0122	1.0978	0.0269	0.0136	0.0066	LEAN06B
Note
Bonferroni-corrected significance threshold for 105 tests p < 4.76x10-4

### Sheet: ST22_simplescreened_broad_rg
Table S22: Panic broad simple screened, correlations with external traits, estimated via LDSC
Trait name	PMID	h2 obs z-score	rg	se	z	p	Bonferroni significance	h2 observed	h2 obs SE	h2 intercept	h2 intercept SE	gcov intercept	gcov intercept SE	Repository_GWAS_Code
PGC ANX case-control	39006447	25.6429	0.8844	0.0213	41.423	0	Significant	0.0359	0.0014	1.0467	0.0091	0.0917	0.0071	ANXI08_restricteduse
Lifetime anxiety	31748690	15.6567	0.8506	0.0376	22.5993	4.41e-113	Significant	0.1049	0.0067	0.9897	0.0071	0.1034	0.006	ANXI03
Postpartum depression	37849304	8.03361	0.8257	0.0493	16.7451	6.15e-63	Significant	0.0956	0.0119	1.0145	0.0073	0.0822	0.0062	PPDP01
MDD (PGC3, + 23andme)	37461564	34.8824	0.7908	0.0169	46.6966	0	Significant	0.0593	0.0017	1.0635	0.0183	0.0821	0.0087	DEPR14
Anxiety (Friligkou et al 2024)	39294497	23.5455	0.7844	0.0244	32.2114	1.22e-227	Significant	0.0259	0.0011	1.0026	0.0137	0.0616	0.0088	ANXI07
MDD (PGC2, no 23andme, no UKB)	29700475	15.8478	0.7253	0.04	18.1222	2.13e-73	Significant	0.0729	0.0046	0.9953	0.0081	0.0101	0.0061	DEPR07
Anxiety symptoms	Unpublished: Skelton et al 2024	26.6842	0.7152	0.0208	34.4056	2.08e-259	Significant	0.0507	0.0019	1.0259	0.0102	0.1192	0.007	DimensionalAnxiety
Depressive symptoms	Gilchrist et al 2025	19	0.6856	0.027	25.3572	7.48e-142	Significant	0.0684	0.0036	0.9979	0.0088	0.0919	0.0057	DEPR16
Cross 12 psychiatric disorders	36471075	23.5455	0.6735	0.024	28.052	3.78e-173	Significant	0.0259	0.0011	0.9982	0.0161	0.0641	0.0089	CROS02
OCD	Unpublished: PGC 2025	22.8	0.6237	0.0253	24.6885	1.42e-134	Significant	0.0114	0.0005	1.0181	0.0089	0.0077	0.0066	PGC_OCD23
Self-reported tiredness	28322280	11.2373	0.6192	0.0414	14.9389	1.84e-50	Significant	0.0663	0.0059	0.9962	0.0072	0.0232	0.0059	TIRE01
PTSD symptoms	33510476	17.95	0.6144	0.0295	20.8193	2.89e-96	Significant	0.0718	0.004	1.0547	0.0082	-0.003	0.0063	PTSD05
Irritable bowel syndrome	34741163	19.2308	0.5848	0.0299	19.5817	2.21e-85	Significant	0.025	0.0013	0.9919	0.0077	0.0357	0.0056	IBOS01
Chronic pain	37219871	26.0952	0.5627	0.0252	22.354	1.1e-110	Significant	0.0548	0.0021	0.9351	0.0088	0.0443	0.0068	PAIN01
Neuroticism	38293137	29.1481	0.5622	0.024	23.3818	6.54e-121	Significant	0.0787	0.0027	1.0106	0.0118	0.0663	0.0072	NEUR05
Self-rated health	27864402	16.2414	-0.5397	0.0343	-15.7281	9.71e-56	Significant	0.0942	0.0058	1.019	0.0078	-0.0281	0.0065	HEAL01
Bipolar disorder type II	34002096	8.46667	0.5191	0.053	9.8026	1.1e-22	Significant	0.0127	0.0015	1.026	0.0073	0.0079	0.0056	BIPO05
PTSD (case/control)	33510476	11.7931	0.5088	0.0454	11.2068	3.78e-29	Significant	0.0342	0.0029	1.0261	0.0078	0.0044	0.0061	PTSD06
Subjective well-being	27089181	11.4545	-0.507	0.0433	-11.7205	1e-31	Significant	0.0252	0.0022	1.0011	0.0076	-0.0001	0.0059	SUBJ01
Loneliness	31518406	19.3659	0.497	0.0253	19.6506	5.71e-86	Significant	0.0794	0.0041	0.9989	0.0082	0.0466	0.0051	LONE04
Childhood maltreatment	33740410	17.119	0.4956	0.0302	16.4197	1.38e-60	Significant	0.0719	0.0042	1.0048	0.0086	0.041	0.0058	TRAU01
ADHD	36702997	21.5682	0.4312	0.0313	13.7785	3.43e-43	Significant	0.0949	0.0044	1.0274	0.0098	0.009	0.0068	ADHD06
Insomnia	30804565	22	0.3841	0.0294	13.0583	5.7e-39	Significant	0.0462	0.0021	1.0132	0.0088	0.0276	0.0063	INSO02
Undersleeper	27494321	10.8	0.3706	0.0463	7.9965	1.28e-15	Significant	0.0432	0.004	1.0017	0.0066	0.0032	0.0049	CHRO06
Age first birth	27798627	17.5	-0.3614	0.0312	-11.5815	5.11e-31	Significant	0.056	0.0032	0.9499	0.0086	-0.0099	0.0058	REPR01
Migraine	35115687	20.5385	0.3519	0.0281	12.5097	6.61e-36	Significant	0.0267	0.0013	1.0206	0.0111	0.0085	0.0068	Hautakangas_Migraine_FullData_with23andMe
Agreeableness	38293137	12.3529	-0.3322	0.0402	-8.2546	1.52e-16	Significant	0.042	0.0034	0.9932	0.0088	0.0062	0.0062	AGAB02
Endometriosis	36914876	11.2143	0.3318	0.0447	7.4235	1.14e-13	Significant	0.0157	0.0014	0.929	0.0083	0.0004	0.0055	ENDO01
Substance use disorder	37250466	23.7778	0.3311	0.0354	9.3649	7.62e-21	Significant	0.0214	0.0009	0.9931	0.011	0.0191	0.0074	SUBD01
Household income	27818178	10.6842	-0.3117	0.0455	-6.8535	7.21e-12	Significant	0.0609	0.0057	1.0274	0.008	-0.0279	0.0054	INCO01
Autism spectrum disorder	32747698	12.9603	0.3072	0.0323	9.5013	2.07e-21	Significant	0.1957	0.0151	0.999	0.009	-0.0014	0.0057	AUTI09
Bipolar disorder type I & II	34002096	26.4074	0.276	0.0267	10.3409	4.6e-25	Significant	0.0713	0.0027	1.0231	0.0095	0.0216	0.0061	BIPO03
Oversleeper	27494321	4.6	0.2698	0.0718	3.759	0.0002	Significant	0.0184	0.004	1.0178	0.0071	0.0037	0.0053	CHRO05
Anorexia nervosa	31308545	15.024	0.2663	0.0335	7.9456	1.93e-15	Significant	0.2509	0.0167	1.0205	0.0102	0.0502	0.0064	ANOR02
Externalising	37713023	25.16	0.2544	0.0274	9.2794	1.7e-20	Significant	0.0629	0.0025	0.9806	0.0199	0.0317	0.0094	EXTE01
Opioid use disorder	35879402	11.5	0.2451	0.047	5.2167	1.82e-07	Significant	0.0276	0.0024	1.0114	0.0092	0.0042	0.0068	OPIO01
Cannabis use disorder	33096046	11.3529	0.2438	0.0447	5.4556	4.88e-08	Significant	0.0193	0.0017	1.002	0.0074	0.0145	0.0058	CANU03
Parents' age at death	27015805	10.5556	-0.242	0.0479	-5.0554	4.29e-07	Significant	0.019	0.0018	1.0654	0.0086	-0.0121	0.0057	LONG01
Smoking initiation	30643251	28.9583	0.2366	0.0259	9.1296	6.87e-20	Significant	0.0695	0.0024	0.8849	0.01	0.0322	0.0067	SMOK07
Schizophrenia	29483656	27.2143	0.2363	0.0286	8.2678	1.36e-16	Significant	0.4191	0.0154	1.0621	0.0149	0.0231	0.0089	SCHI04
Tourette Syndrome	30818990	8.27594	0.2318	0.0514	4.5095	6.5e-06	Significant	0.3749	0.0453	1.0183	0.0076	0.0049	0.0062	TOUR01
Hypothyroidism	36093044	8.94737	0.2223	0.029	7.6589	1.87e-14	Significant	0.051	0.0057	1.06	0.0182	0.0145	0.0067	THYR03
Openness	38293137	14.4242	0.2126	0.0368	5.7696	7.95e-09	Significant	0.0476	0.0033	0.9945	0.0081	0.0017	0.0057	OPEN02
Coronary Artery Disease	28714975	14.5667	0.2026	0.0301	6.7257	1.75e-11	Significant	0.0437	0.003	0.8569	0.0098	0.0027	0.0054	COAD03
Asthma	32296059	11.3143	0.2018	0.028	7.2019	5.94e-13	Significant	0.0792	0.007	1.0534	0.0205	0.0199	0.0064	ASTH02
Type-2 Diabetes	28566273	13.1525	0.1844	0.0361	5.1064	3.28e-07	Significant	0.0776	0.0059	1.0015	0.01	-0.0027	0.0057	DIAB05
Bipolar disorder type I	34002096	23	0.1714	0.0311	5.5062	3.67e-08	Significant	0.0529	0.0023	1.0224	0.0098	0.0178	0.0062	BIPO04
Body fat percentage	30593698	30.3662	0.166	0.0227	7.3087	2.7e-13	Significant	0.2156	0.0071	1.0623	0.0179	0.0254	0.0072	BFPC04B
Sleep Duration	27494321	11.28	-0.1659	0.039	-4.2574	2.07e-05	Significant	0.0564	0.005	1.0175	0.0078	0.0023	0.0051	CHRO02
Primary Biliary Cirrhosis	26394269	6.03297	0.1464	0.0501	2.9195	0.0035	Non-significant	0.3843	0.0637	1.0019	0.0101	0.0068	0.0059	CIRR01
Common epilepsies	25087078	5.11806	0.1425	0.0662	2.1531	0.0313	Non-significant	0.0737	0.0144	0.99	0.0079	-0.0003	0.0063	EPIL01
BMI	30239722	34.0833	0.1377	0.0213	6.4763	9.4e-11	Significant	0.2045	0.006	1.0537	0.0248	0.0361	0.0082	BODY16
Extraversion	38293137	20.52	-0.1369	0.0365	-3.7493	0.0002	Significant	0.0513	0.0025	1.0229	0.0084	-0.0015	0.0063	EXTR02
Educational Attainment (EA)	30038396	36.1935	-0.1266	0.0241	-5.2507	1.51e-07	Significant	0.1122	0.0031	0.9838	0.0165	-0.0394	0.0082	EDUC03
Noncognitive aspects of EA	33414549	24.25	-0.1222	0.0304	-4.0162	5.92e-05	Significant	0.0582	0.0024	0.9919	0.0103	-0.0259	0.007	EDUC05
Blood systolic pressure	38689001	25.9574	0.1221	0.018	6.7829	1.18e-11	Significant	0.122	0.0047	1.1268	0.034	-0.0122	0.0073	BLOP04
Blood disatolic pressure	38689001	23.7872	0.1221	0.0182	6.697	2.13e-11	Significant	0.1118	0.0047	1.1266	0.035	-0.0151	0.0075	BLOP05
Resting heart rate	37532724	12.8706	0.1216	0.0212	5.741	9.41e-09	Significant	0.1094	0.0085	0.9919	0.0384	-0.0003	0.0063	RHRR01
Stroke	29531354	9.07143	0.1208	0.0446	2.7082	0.0068	Non-significant	0.0127	0.0014	1.0364	0.0075	0.0042	0.0051	STRK02
Conscientiousness	38293137	14.5625	-0.1181	0.0392	-3.0153	0.0026	Non-significant	0.0466	0.0032	1.0223	0.0083	-0.001	0.0062	CONS02
Atopic dermatitis (eczema)	37794016	6.83333	0.1167	0.0339	3.4449	0.0006	Non-significant	0.0123	0.0018	1.0232	0.0125	0.0027	0.0048	ATOP02
Physical activity (objectively-measured)	34753499	14.5567	-0.1155	0.0375	-3.0803	0.0021	Non-significant	0.1412	0.0097	0.9998	0.0074	-0.014	0.0057	PHYS01
Intracranial volume variation	39433889	12.8636	-0.1111	0.0268	-4.1468	3.37e-05	Significant	0.283	0.022	1.0032	0.0147	0.0019	0.0063	ICV
Leptin (not BMI-adjusted)	26833098	6.98675	0.1068	0.0548	1.9488	0.0513	Non-significant	0.1055	0.0151	0.9895	0.0066	0.0097	0.005	GLYC14
Total cholesterol in HDL	20686565	6.46784	-0.1062	0.0355	-2.9937	0.0028	Non-significant	0.1106	0.0171	0.9303	0.0404	0.0011	0.0058	CHOL22
Multiple sclerosis	24076602	5.46143	0.1052	0.0697	1.5102	0.131	Non-significant	1.4937	0.2735	1.0445	0.1182	0.0067	0.0222	SCLE04
Age at Menopause	26414677	8.4125	-0.1035	0.0368	-2.812	0.0049	Non-significant	0.1346	0.016	0.9909	0.0158	0.004	0.0052	MENO01F
Lupus	26502338	6.12601	0.0982	0.0479	2.0497	0.0404	Non-significant	0.2285	0.0373	1.1109	0.0098	0.0012	0.0053	LUPU01
Cholesterol esters in large VLDL	27005778	4.74788	0.091	0.0587	1.551	0.1209	Non-significant	0.1676	0.0353	0.9762	0.0077	-0.0002	0.0058	CHOL03
Age at Menarche (marker of puberty in females)	28436984	20.4103	-0.09	0.0227	-3.9659	7.31e-05	Significant	0.1592	0.0078	1.0165	0.0155	-0.0061	0.0056	MENA02F
Glaucoma (primary angle closure)	27064256	6.83784	-0.0847	0.0469	-1.8082	0.0706	Non-significant	0.1265	0.0185	1.0136	0.007	0.002	0.005	GLAU01
Lifetime cannabis use	30150663	15.6512	0.0784	0.0387	2.026	0.0428	Non-significant	0.0673	0.0043	1.0022	0.0073	0.0128	0.0055	CANU02
Lifecourse bone mineral density: meta-analysis	29304378	12.3472	-0.0782	0.0302	-2.5868	0.0097	Non-significant	0.2667	0.0216	0.9994	0.013	0.0093	0.0058	OSTE11
Blood pulse pressure	38689001	25.0455	0.0716	0.019	3.7641	0.0002	Significant	0.1102	0.0044	1.0603	0.0335	-0.0041	0.0071	BLOP03
Chronotype	27494321	16.2419	-0.0714	0.0328	-2.1777	0.0294	Non-significant	0.1007	0.0062	1.0163	0.0083	-0.003	0.0059	CHRO01
Caudate nucleus	39433889	15.6839	0.0707	0.0349	2.0273	0.0426	Non-significant	0.2729	0.0174	0.9979	0.0125	-0.0136	0.0071	Caudate
Inflammatory bowel diseases	28067908	9.6729	0.0684	0.0334	2.048	0.0406	Non-significant	0.3105	0.0321	1.1321	0.0153	0.0022	0.0061	INFB02
Lung forced vital capacity	36914875	27.9123	-0.0664	0.0211	-3.1525	0.0016	Non-significant	0.1591	0.0057	1.0327	0.0177	-0.0047	0.0072	LUNG09
Lung forced expiratory volume	36914875	26.4603	-0.0636	0.0203	-3.1339	0.0017	Non-significant	0.1667	0.0063	1.0279	0.0187	-0.0057	0.0073	LUNG08
General risk tolerance (UKB + 10 replication cohorts)	30643258	22.6957	0.062	0.0308	2.0099	0.0444	Non-significant	0.0522	0.0023	1.0049	0.0102	0.0062	0.007	RISK01
Height (2018)	30124842	20.7851	-0.0614	0.0181	-3.4008	0.0007	Non-significant	0.503	0.0242	1.5542	0.1196	-0.0132	0.0106	HEIG08
Heart rate variability (standard deviation of normal-to-normal intervals)	37803156	4.5731	-0.0605	0.0636	-0.9519	0.3411	Non-significant	0.0782	0.0171	1.0044	0.0081	-0.0133	0.0048	HRVR03
Celiac Disease	20190752	5.69623	0.057	0.0617	0.9242	0.3554	Non-significant	0.2569	0.0451	1.0633	0.0091	0.0042	0.0066	CELI01
Ventral diencephalon	39433889	12.8238	-0.054	0.0337	-1.6034	0.1089	Non-significant	0.3347	0.0261	1.0015	0.0103	9.59e-05	0.006	ventralDC
Cognitive aspects of EA	33414549	29.8507	-0.0536	0.0264	-2.0303	0.0423	Non-significant	0.2	0.0067	0.9956	0.0142	-0.0097	0.0069	EDUC06
HOMA-IR: insulin resistance (age- & sex-adjusted)	20081858	5.42742	0.0532	0.0633	0.8393	0.4013	Non-significant	0.0673	0.0124	1.004	0.0064	0.0059	0.0052	GLYC07
General cognitive ability	29942086	29.0152	-0.0485	0.0251	-1.928	0.0539	Non-significant	0.1915	0.0066	1.0494	0.0132	-0.0089	0.0065	INTE03
Globus pallidus	39433889	13.5849	0.0472	0.0329	1.4381	0.1504	Non-significant	0.216	0.0159	0.9997	0.0116	-0.0136	0.0062	Pallidum
Total cholesterol	20686565	5.39815	0.0413	0.0305	1.3545	0.1756	Non-significant	0.1166	0.0216	0.9107	0.032	-0.0032	0.005	CHOL21
Amygdala	39433889	12.6992	0.0314	0.0361	0.8694	0.3846	Non-significant	0.1689	0.0133	0.9993	0.0089	-0.0042	0.0057	Amygdala
Thyroid-stimulating hormone	37872160	7.25989	-0.0304	0.025	-1.2182	0.2232	Non-significant	0.1285	0.0177	1.0692	0.0518	0.0044	0.007	THYR04
Thalamus	39433889	14.9257	0.0287	0.0292	0.9843	0.325	Non-significant	0.2209	0.0148	0.9965	0.0099	-0.0042	0.0057	Thalamus
Lung peak expiratory flow	36914875	17.4231	-0.0284	0.0234	-1.2138	0.2248	Non-significant	0.1359	0.0078	0.9931	0.0211	-0.0046	0.0064	LUNG10
Brainstem	39433889	13.145	-0.0273	0.0283	-0.9653	0.3344	Non-significant	0.3536	0.0269	0.9975	0.0134	-0.0033	0.0065	Brainstem
Rheumatoid Arthritis	36333501	7.19355	0.0215	0.0318	0.6766	0.4987	Non-significant	0.1338	0.0186	1.0596	0.0149	0.0075	0.006	RHEU04
Hippocampus	39433889	10.7525	0.0189	0.0341	0.5542	0.5795	Non-significant	0.2129	0.0198	1.001	0.0131	-0.0044	0.0063	Hippocampus
Putamen	39433889	11.4535	0.0189	0.0328	0.576	0.5646	Non-significant	0.2955	0.0258	0.9992	0.0148	-0.0003	0.0066	Putamen
Male pattern baldness	28196072	6.67699	-0.0182	0.0302	-0.6019	0.5472	Non-significant	0.3018	0.0452	1.0345	0.0204	-0.0052	0.0058	BALD01
Drinks per week	30643251	21.4348	-0.0138	0.0292	-0.4713	0.6375	Non-significant	0.0493	0.0023	0.9207	0.0098	0.0048	0.006	ALCO04
Chronic obstructive pulmonary disease	37069358	19.7475	0.0128	0.0205	0.6242	0.5325	Non-significant	0.1955	0.0099	1.0792	0.0205	0.0089	0.0065	COPD01
Lung forced expiratory volume (FEV1)/Forced vital capacity (FVC)	36914875	17.2105	-0.0095	0.0199	-0.4771	0.6333	Non-significant	0.1635	0.0095	1.0172	0.0249	-0.0023	0.0065	LUNG07
Adiponectin	22479202	4.39516	-0.005	0.0584	-0.0859	0.9315	Non-significant	0.109	0.0248	0.9664	0.0127	-0.0019	0.0056	GLYC08
Lean mass (fat free mass) meta-analysis of males and females	30593698	24.4831	0.0041	0.0223	0.1815	0.856	Non-significant	0.2889	0.0118	1.0949	0.0275	0.0195	0.0079	LEAN06B
Nucleus accumbens	39433889	14.9504	-0.0037	0.0354	-0.1045	0.9168	Non-significant	0.2108	0.0141	1.0011	0.0097	-0.0024	0.0061	Accumbens
Note
Bonferroni-corrected significance threshold for 105 tests p < 4.76x10-4

### Sheet: ST23_simplescreened_disorder_rg
Table S23: Panic disorder simple screened, correlations with external traits, estimated via LDSC
Trait name	PMID	h2 obs z-score	rg	se	z	p	Bonferroni significance	h2 observed	h2 obs SE	h2 intercept	h2 intercept SE	gcov intercept	gcov intercept SE	Repository_GWAS_Code
PGC ANX case-control	39006447	25.6429	0.9197	0.0234	39.3303	0	Significant	0.0359	0.0014	1.0467	0.0092	0.0846	0.0065	ANXI08_restricteduse
Anxiety (Friligkou et al 2024)	39294497	23.5455	0.8184	0.0252	32.5237	4.93e-232	Significant	0.0259	0.0011	1.0026	0.0137	0.063	0.0084	ANXI07
Postpartum depression	37849304	8.03361	0.8179	0.054	15.1446	8.22e-52	Significant	0.0956	0.0119	1.0145	0.0073	0.0685	0.0061	PPDP01
Lifetime anxiety	31748690	15.6567	0.8009	0.0364	21.9792	4.56e-107	Significant	0.1049	0.0067	0.9896	0.0071	0.0813	0.0055	ANXI03
MDD (PGC3, + 23andme)	37461564	34.8824	0.79	0.0204	38.778	0	Significant	0.0593	0.0017	1.0634	0.0183	0.0709	0.0086	DEPR14
MDD (PGC2, no 23andme, no UKB)	29700475	15.8696	0.7223	0.0388	18.5936	3.62e-77	Significant	0.073	0.0046	0.9951	0.0081	0.0164	0.0061	DEPR07
Anxiety symptoms	https://doi.org/10.1038/s41562-026-02476-7	26.6842	0.7157	0.0228	31.4402	5.71e-217	Significant	0.0507	0.0019	1.0259	0.0102	0.1127	0.0064	DimensionalAnxiety
Cross 12 psychiatric disorders	36471075	23.5455	0.7047	0.0239	29.4556	1.07e-190	Significant	0.0259	0.0011	0.9982	0.016	0.0572	0.0089	CROS02
Depressive symptoms	Gilchrist et al 2025	19.0278	0.6461	0.0283	22.7922	5.48e-115	Significant	0.0685	0.0036	0.9978	0.0088	0.0696	0.0056	DEPR16
PTSD symptoms	33510476	17.95	0.6432	0.0291	22.0746	5.54e-108	Significant	0.0718	0.004	1.0547	0.0082	0.0035	0.0058	PTSD05
OCD	Unpublished: PGC 2025	22.8	0.6319	0.0262	24.1496	7.55e-129	Significant	0.0114	0.0005	1.018	0.009	0.0136	0.0063	PGC_OCD23
Self-reported tiredness	28322280	11.0667	0.5907	0.0425	13.8901	7.27e-44	Significant	0.0664	0.006	0.9961	0.0072	0.0174	0.0056	TIRE01
Self-rated health	27864402	16.2586	-0.5813	0.0367	-15.8354	1.77e-56	Significant	0.0943	0.0058	1.0188	0.0078	-0.0147	0.0057	HEAL01
Irritable bowel syndrome	34741163	19.1538	0.57	0.0326	17.4882	1.76e-68	Significant	0.0249	0.0013	0.9921	0.0077	0.0201	0.0055	IBOS01
Chronic pain	37219871	26.0952	0.5636	0.0253	22.3091	3.02e-110	Significant	0.0548	0.0021	0.935	0.0088	0.0334	0.0064	PAIN01
Neuroticism	38293137	29.1852	0.5621	0.0248	22.6823	6.7e-114	Significant	0.0788	0.0027	1.0102	0.0118	0.045	0.0076	NEUR05
PTSD (case/control)	33510476	11.7931	0.5537	0.0461	12.0068	3.27e-33	Significant	0.0342	0.0029	1.0261	0.0078	0.0064	0.0058	PTSD06
Bipolar disorder type II	34002096	8.46667	0.5191	0.0556	9.333	1.03e-20	Significant	0.0127	0.0015	1.026	0.0073	0.0112	0.0057	BIPO05
ADHD	36702997	21.5909	0.4922	0.0314	15.6573	2.96e-55	Significant	0.095	0.0044	1.0272	0.0098	0.0102	0.0062	ADHD06
Loneliness	31518406	19.3659	0.477	0.0256	18.6199	2.22e-77	Significant	0.0794	0.0041	0.999	0.0082	0.0332	0.0049	LONE04
Childhood maltreatment	33740410	17.0952	0.4588	0.0345	13.2929	2.55e-40	Significant	0.0718	0.0042	1.0049	0.0086	0.0304	0.0058	TRAU01
Subjective well-being	27089181	11.4545	-0.4575	0.0468	-9.7852	1.3e-22	Significant	0.0252	0.0022	1.0011	0.0076	-0.0048	0.006	SUBJ01
Age first birth	27798627	17.5	-0.4279	0.0319	-13.424	4.37e-41	Significant	0.056	0.0032	0.9498	0.0086	-0.0067	0.0055	REPR01
Substance use disorder	37250466	23.7778	0.4173	0.0355	11.7658	5.85e-32	Significant	0.0214	0.0009	0.9931	0.0109	0.0097	0.0075	SUBD01
Household income	27818178	10.6667	-0.3874	0.0468	-8.2803	1.23e-16	Significant	0.0608	0.0057	1.0274	0.008	-0.0194	0.0052	INCO01
Undersleeper	27494321	10.775	0.3786	0.048	7.8933	2.94e-15	Significant	0.0431	0.004	1.0019	0.0066	0.0062	0.005	CHRO06
Insomnia	30804565	22	0.3731	0.0316	11.8029	3.77e-32	Significant	0.0462	0.0021	1.013	0.0088	0.0219	0.0063	INSO02
Opioid use disorder	35879402	11.5	0.3694	0.0495	7.463	8.46e-14	Significant	0.0276	0.0024	1.0115	0.0092	-0.0005	0.0066	OPIO01
Parents' age at death	27015805	10.5	-0.3506	0.0499	-7.0233	2.17e-12	Significant	0.0189	0.0018	1.0655	0.0086	-0.0039	0.0059	LONG01
Migraine	35115687	20.5385	0.3341	0.0297	11.2347	2.76e-29	Significant	0.0267	0.0013	1.0207	0.0111	0.0073	0.0063	Hautakangas_Migraine_FullData_with23andMe
Agreeableness	38293137	12.3529	-0.3169	0.0371	-8.5417	1.32e-17	Significant	0.042	0.0034	0.9931	0.0088	0.0041	0.006	AGAB02
Endometriosis	36914876	11.2143	0.2976	0.0501	5.9437	2.79e-09	Significant	0.0157	0.0014	0.929	0.0083	0.0095	0.0056	ENDO01
Oversleeper	27494321	4.6	0.291	0.0763	3.8123	0.0001	Significant	0.0184	0.004	1.0178	0.0071	0.0039	0.0056	CHRO05
Bipolar disorder type I & II	34002096	26.4074	0.2839	0.0281	10.118	4.6e-24	Significant	0.0713	0.0027	1.0233	0.0095	0.017	0.006	BIPO03
Smoking initiation	30643251	28.9583	0.2722	0.0258	10.5596	4.59e-26	Significant	0.0695	0.0024	0.8848	0.01	0.0254	0.0067	SMOK07
Externalising	37713023	25.16	0.2667	0.0297	8.9723	2.9e-19	Significant	0.0629	0.0025	0.9805	0.0199	0.0283	0.0099	EXTE01
Cannabis use disorder	33096046	11.3529	0.2619	0.0442	5.9213	3.19e-09	Significant	0.0193	0.0017	1.002	0.0074	0.0136	0.0055	CANU03
Anorexia nervosa	31308545	15.0359	0.2548	0.0357	7.1385	9.44e-13	Significant	0.2511	0.0167	1.0204	0.0102	0.0487	0.0067	ANOR02
Coronary Artery Disease	28714975	14.5667	0.2474	0.0305	8.1141	4.89e-16	Significant	0.0437	0.003	0.857	0.0099	0.006	0.0054	COAD03
Schizophrenia	29483656	27.2208	0.2459	0.0296	8.3108	9.51e-17	Significant	0.4192	0.0154	1.0619	0.0149	0.0308	0.009	SCHI04
Educational Attainment (EA)	30038396	36.1935	-0.2397	0.0234	-10.2493	1.19e-24	Significant	0.1122	0.0031	0.984	0.0165	-0.033	0.0075	EDUC03
Type-2 Diabetes	28566273	13.1525	0.2337	0.0411	5.6892	1.28e-08	Significant	0.0776	0.0059	1.0015	0.0101	-0.0011	0.006	DIAB05
Autism spectrum disorder	32747698	12.9735	0.232	0.036	6.4373	1.22e-10	Significant	0.1959	0.0151	0.9989	0.009	0.0048	0.0054	AUTI09
Hypothyroidism	36093044	8.94737	0.2285	0.0329	6.9526	3.59e-12	Significant	0.051	0.0057	1.06	0.0182	0.0087	0.0064	THYR03
Body fat percentage	30593698	30.3803	0.2124	0.0234	9.0892	9.98e-20	Significant	0.2157	0.0071	1.0619	0.0179	0.0191	0.0079	BFPC04B
Noncognitive aspects of EA	33414549	24.25	-0.2034	0.0293	-6.9444	3.8e-12	Significant	0.0582	0.0024	0.9918	0.0103	-0.022	0.0065	EDUC05
Tourette Syndrome	30818990	8.27815	0.1982	0.056	3.5378	0.0004	Significant	0.375	0.0453	1.0182	0.0076	0.0099	0.0058	TOUR01
Stroke	29531354	9.07143	0.1916	0.0474	4.0425	5.29e-05	Significant	0.0127	0.0014	1.0364	0.0075	0.0068	0.0052	STRK02
Openness	38293137	14.4242	0.1772	0.0402	4.4093	1.04e-05	Significant	0.0476	0.0033	0.9945	0.0081	0.0054	0.0054	OPEN02
Asthma	32296059	11.3286	0.1745	0.0296	5.9036	3.56e-09	Significant	0.0793	0.007	1.0533	0.0205	0.0097	0.0066	ASTH02
Bipolar disorder type I	34002096	23	0.1732	0.0318	5.4536	4.94e-08	Significant	0.0529	0.0023	1.0225	0.0097	0.016	0.0059	BIPO04
BMI	30239722	34.1	0.1635	0.0225	7.2651	3.73e-13	Significant	0.2046	0.006	1.0532	0.0249	0.0364	0.0087	BODY16
Common epilepsies	25087078	5.11806	0.161	0.0775	2.0768	0.0378	Non-significant	0.0737	0.0144	0.9901	0.0079	0.0053	0.0061	EPIL01
Sleep Duration	27494321	11.26	-0.1597	0.0434	-3.6822	0.0002	Significant	0.0563	0.005	1.0178	0.0078	-0.0004	0.0053	CHRO02
Blood systolic pressure	38689001	25.9574	0.1473	0.0199	7.4168	1.2e-13	Significant	0.122	0.0047	1.127	0.034	-0.0089	0.0074	BLOP04
Multiple sclerosis	24076602	5.45943	0.1459	0.083	1.7574	0.0788	Non-significant	1.4937	0.2736	1.0444	0.1183	-0.0237	0.0245	SCLE04
Physical activity (objectively-measured)	34753499	14.567	-0.1447	0.0361	-4.011	6.05e-05	Significant	0.1413	0.0097	0.9997	0.0074	-0.0054	0.0056	PHYS01
General cognitive ability	29942086	29.0152	-0.1438	0.026	-5.5399	3.03e-08	Significant	0.1915	0.0066	1.0492	0.0132	-0.0058	0.0068	INTE03
Lung forced vital capacity	36914875	27.9298	-0.136	0.0227	-5.9982	2e-09	Significant	0.1592	0.0057	1.0324	0.0177	0.0118	0.0071	LUNG09
Intracranial volume variation	39433889	12.8636	-0.133	0.029	-4.5945	4.34e-06	Significant	0.283	0.022	1.0032	0.0147	-0.0022	0.006	ICV
Blood disatolic pressure	38689001	23.7872	0.1316	0.0191	6.8739	6.25e-12	Significant	0.1118	0.0047	1.1265	0.035	-0.0141	0.0071	BLOP05
Total cholesterol in HDL	20686565	6.46784	-0.1293	0.0384	-3.3704	0.0008	Non-significant	0.1106	0.0171	0.9302	0.0404	-0.0035	0.0053	CHOL22
Cognitive aspects of EA	33414549	29.8358	-0.1287	0.0252	-5.1005	3.39e-07	Significant	0.1999	0.0067	0.9958	0.0142	-0.0089	0.0067	EDUC06
Resting heart rate	37532724	12.8706	0.1215	0.0204	5.9552	2.6e-09	Significant	0.1094	0.0085	0.9918	0.0384	-0.0012	0.0065	RHRR01
Inflammatory bowel diseases	28067908	9.67601	0.1195	0.0363	3.2891	0.001	Non-significant	0.3106	0.0321	1.1319	0.0153	-0.0051	0.0061	INFB02
Lung forced expiratory volume	36914875	26.4603	-0.1168	0.0233	-5.005	5.59e-07	Significant	0.1667	0.0063	1.0275	0.0187	0.006	0.0075	LUNG08
Extraversion	38293137	20.52	-0.1149	0.0361	-3.1808	0.0015	Non-significant	0.0513	0.0025	1.0228	0.0084	-0.0035	0.0059	EXTR02
Primary Biliary Cirrhosis	26394269	6.04245	0.1129	0.0528	2.1383	0.0325	Non-significant	0.3843	0.0636	1.0019	0.0101	0.0156	0.0058	CIRR01
Lupus	26502338	6.12869	0.1125	0.0526	2.1393	0.0324	Non-significant	0.2286	0.0373	1.1108	0.0098	0.0014	0.0056	LUPU01
Atopic dermatitis (eczema)	37794016	6.83333	0.1113	0.0357	3.1169	0.0018	Non-significant	0.0123	0.0018	1.0233	0.0125	-0.0015	0.0047	ATOP02
Conscientiousness	38293137	14.5625	-0.111	0.0424	-2.6182	0.0088	Non-significant	0.0466	0.0032	1.0224	0.0083	-0.0018	0.0065	CONS02
Cholesterol esters in large VLDL	27005778	4.74788	0.0963	0.0591	1.6303	0.103	Non-significant	0.1676	0.0353	0.9762	0.0078	0.0025	0.0056	CHOL03
Blood pulse pressure	38689001	25.0455	0.0951	0.0192	4.9582	7.11e-07	Significant	0.1102	0.0044	1.0604	0.0335	-0.0007	0.0067	BLOP03
Lifecourse bone mineral density: meta-analysis	29304378	12.3472	-0.0896	0.0317	-2.8244	0.0047	Non-significant	0.2667	0.0216	0.9994	0.013	0.0097	0.0058	OSTE11
Age at Menarche (marker of puberty in females)	28436984	20.4103	-0.0844	0.0231	-3.6517	0.0003	Significant	0.1592	0.0078	1.0167	0.0154	-0.014	0.0063	MENA02F
Leptin (not BMI-adjusted)	26833098	6.98675	0.0806	0.0577	1.3966	0.1625	Non-significant	0.1055	0.0151	0.9895	0.0066	0.0143	0.0049	GLYC14
Height (2018)	30124842	20.7851	-0.076	0.0195	-3.9065	9.37e-05	Significant	0.503	0.0242	1.554	0.1195	-0.009	0.0109	HEIG08
Chronotype	27494321	16.2258	-0.0719	0.0344	-2.0923	0.0364	Non-significant	0.1006	0.0062	1.0163	0.0083	0.0015	0.0057	CHRO01
Age at Menopause	26414677	8.41875	-0.067	0.0438	-1.5311	0.1257	Non-significant	0.1347	0.016	0.9909	0.0158	0.0003	0.0054	MENO01F
Glaucoma (primary angle closure)	27064256	6.84324	-0.0598	0.0534	-1.1207	0.2624	Non-significant	0.1266	0.0185	1.0136	0.007	0.0022	0.0054	GLAU01
HOMA-IR: insulin resistance (age- & sex-adjusted)	20081858	5.41935	0.0526	0.0641	0.8209	0.4117	Non-significant	0.0672	0.0124	1.0041	0.0064	0.0113	0.0052	GLYC07
Celiac Disease	20190752	5.69623	0.0512	0.062	0.8263	0.4087	Non-significant	0.2569	0.0451	1.0633	0.0091	-0.0012	0.0062	CELI01
Total cholesterol	20686565	5.39815	0.0512	0.0323	1.5824	0.1135	Non-significant	0.1166	0.0216	0.9107	0.032	-0.0042	0.0048	CHOL21
Lung peak expiratory flow	36914875	17.4231	-0.0479	0.0253	-1.8977	0.0577	Non-significant	0.1359	0.0078	0.9932	0.0211	-0.0003	0.0064	LUNG10
Globus pallidus	39433889	13.5849	0.0474	0.0347	1.3659	0.172	Non-significant	0.216	0.0159	0.9997	0.0116	-0.0063	0.0059	Pallidum
Caudate nucleus	39433889	15.7746	0.0443	0.0349	1.2717	0.2035	Non-significant	0.2729	0.0173	0.9979	0.0125	-0.0035	0.0067	Caudate
Thyroid-stimulating hormone	37872160	7.25989	-0.0442	0.0301	-1.4678	0.1422	Non-significant	0.1285	0.0177	1.0694	0.0518	0.0038	0.0066	THYR04
Rheumatoid Arthritis	36333501	7.18817	0.0411	0.0361	1.1387	0.2548	Non-significant	0.1337	0.0186	1.0597	0.0149	0.0112	0.0057	RHEU04
Nucleus accumbens	39433889	14.9504	-0.0387	0.0402	-0.9613	0.3364	Non-significant	0.2108	0.0141	1.0011	0.0097	0.006	0.0064	Accumbens
Putamen	39433889	11.4535	0.0276	0.0373	0.7391	0.4598	Non-significant	0.2955	0.0258	0.9992	0.0148	0.0041	0.0064	Putamen
General risk tolerance (UKB + 10 replication cohorts)	30643258	22.6957	0.0252	0.0321	0.7848	0.4326	Non-significant	0.0522	0.0023	1.0049	0.0102	0.0045	0.0066	RISK01
Amygdala	39433889	12.6992	0.0242	0.0379	0.6388	0.5229	Non-significant	0.1689	0.0133	0.9993	0.0089	0.0015	0.0058	Amygdala
Ventral diencephalon	39433889	12.8276	-0.0232	0.0379	-0.6123	0.5403	Non-significant	0.3348	0.0261	1.0015	0.0103	-0.0049	0.0061	ventralDC
Thalamus	39433889	14.9257	0.023	0.0306	0.7524	0.4518	Non-significant	0.2209	0.0148	0.9965	0.0099	-0.002	0.0058	Thalamus
Heart rate variability (standard deviation of normal-to-normal intervals)	37803156	4.5731	-0.0215	0.0642	-0.3346	0.738	Non-significant	0.0782	0.0171	1.0045	0.0081	-0.0143	0.0047	HRVR03
Lifetime cannabis use	30150663	15.6512	0.0207	0.0424	0.489	0.6249	Non-significant	0.0673	0.0043	1.0021	0.0073	0.0058	0.0055	CANU02
Chronic obstructive pulmonary disease	37069358	19.7475	0.018	0.0231	0.7798	0.4355	Non-significant	0.1955	0.0099	1.0793	0.0205	0.0087	0.0071	COPD01
Drinks per week	30643251	21.4348	-0.0162	0.0308	-0.5257	0.5991	Non-significant	0.0493	0.0023	0.9207	0.0098	0.011	0.0059	ALCO04
Brainstem	39433889	13.145	-0.0161	0.0323	-0.498	0.6185	Non-significant	0.3536	0.0269	0.9974	0.0134	-0.0046	0.0063	Brainstem
Hippocampus	39433889	10.7525	0.0112	0.0369	0.3023	0.7624	Non-significant	0.2129	0.0198	1.001	0.0131	0.0016	0.0065	Hippocampus
Adiponectin	22479202	4.39516	0.0098	0.0638	0.1542	0.8774	Non-significant	0.109	0.0248	0.9664	0.0127	-0.0073	0.0054	GLYC08
Lean mass (fat free mass) meta-analysis of males and females	30593698	24.4746	0.0077	0.0241	0.322	0.7474	Non-significant	0.2888	0.0118	1.0953	0.0275	0.0166	0.0084	LEAN06B
Lung forced expiratory volume (FEV1)/Forced vital capacity (FVC)	36914875	17.2105	0.0077	0.0229	0.3374	0.7358	Non-significant	0.1635	0.0095	1.0172	0.0249	-0.0097	0.0069	LUNG07
Male pattern baldness	28196072	6.67478	0.001	0.0291	0.0348	0.9722	Non-significant	0.3017	0.0452	1.0346	0.0204	-0.0035	0.0054	BALD01
Note
Bonferroni-corrected significance threshold for 105 tests p < 4.76x10-4

### Sheet: ST24_superscreened_attacks_rg
Table S24: Panic attacks simple screened, correlations with external traits, estimated via LDSC
Trait name	PMID	h2 obs z-score	rg	se	z	p	Bonferroni significance	h2 observed	h2 obs SE	h2 intercept	h2 intercept SE	gcov intercept	gcov intercept SE	Repository_GWAS_Code
Lifetime anxiety	31748690	15.0143	0.8761	0.0525	16.6819	1.78e-62	Significant	0.1051	0.007	0.9892	0.0075	0.0665	0.0056	ANXI03
Postpartum depression	37849304	8.03361	0.8195	0.0607	13.5121	1.33e-41	Significant	0.0956	0.0119	1.0145	0.0074	0.0647	0.0054	PPDP01
PGC ANX case-control	39006447	25.6429	0.7976	0.0349	22.8587	1.2e-115	Significant	0.0359	0.0014	1.0466	0.0091	0.0524	0.0064	ANXI08_restricteduse
MDD (PGC3, + 23andme)	37461564	34.8235	0.7694	0.0268	28.7615	6.5e-182	Significant	0.0592	0.0017	1.0625	0.0178	0.0566	0.0076	DEPR14
Depressive symptoms	Gilchrist et al 2025	18.4054	0.7112	0.0402	17.6987	4.29e-70	Significant	0.0681	0.0037	0.9991	0.0087	0.0636	0.0054	DEPR16
MDD (PGC2, no 23andme, no UKB)	29700475	16.5	0.7061	0.0548	12.8858	5.41e-38	Significant	0.0726	0.0044	0.9956	0.0078	0.0005	0.0053	DEPR07
Anxiety (Friligkou et al 2024)	39294497	23.5455	0.7046	0.0379	18.5675	5.89e-77	Significant	0.0259	0.0011	1.0016	0.0138	0.0296	0.0079	ANXI07
Anxiety symptoms	https://doi.org/10.1038/s41562-026-02476-7	26.7895	0.6904	0.031	22.2812	5.62e-110	Significant	0.0509	0.0019	1.023	0.0102	0.0688	0.0064	DimensionalAnxiety
Self-reported tiredness	28322280	11.1333	0.6384	0.0545	11.7098	1.14e-31	Significant	0.0668	0.006	0.9948	0.0072	0.0144	0.0049	TIRE01
Cross 12 psychiatric disorders	36471075	25.9	0.5988	0.0363	16.507	3.27e-61	Significant	0.0259	0.001	0.9969	0.0159	0.0403	0.0081	CROS02
Irritable bowel syndrome	34741163	19.1538	0.5882	0.0408	14.4304	3.33e-47	Significant	0.0249	0.0013	0.9915	0.0078	0.0271	0.0052	IBOS01
OCD	Unpublished: PGC 2025	22.8	0.5668	0.0382	14.8313	9.19e-50	Significant	0.0114	0.0005	1.0186	0.0088	0.0004	0.0058	PGC_OCD23
Subjective well-being	27089181	11.4545	-0.5537	0.0607	-9.1289	6.92e-20	Significant	0.0252	0.0022	1.0007	0.0078	0.003	0.0056	SUBJ01
PTSD symptoms	33510476	17.875	0.5504	0.0432	12.7431	3.41e-37	Significant	0.0715	0.004	1.0553	0.0084	-0.0047	0.0059	PTSD05
Chronic pain	37219871	26.0952	0.5368	0.0334	16.0594	4.92e-58	Significant	0.0548	0.0021	0.9344	0.0083	0.0323	0.0058	PAIN01
Bipolar disorder type II	34002096	8	0.532	0.0688	7.7271	1.1e-14	Significant	0.0128	0.0016	1.0255	0.0072	-0.0001	0.0051	BIPO05
Childhood maltreatment	33740410	17.4878	0.5286	0.0407	12.9775	1.64e-38	Significant	0.0717	0.0041	1.0055	0.0085	0.0294	0.0052	TRAU01
Neuroticism	38293137	29.1852	0.5264	0.0343	15.3443	3.86e-53	Significant	0.0788	0.0027	1.0082	0.012	0.0496	0.0068	NEUR05
Loneliness	31518406	19.3659	0.5095	0.0363	14.0392	8.97e-45	Significant	0.0794	0.0041	0.9982	0.0081	0.0338	0.0051	LONE04
Self-rated health	27864402	16	-0.4647	0.0499	-9.3087	1.29e-20	Significant	0.0944	0.0059	1.018	0.0076	-0.027	0.0058	HEAL01
PTSD (case/control)	33510476	11.7586	0.4429	0.0612	7.2377	4.56e-13	Significant	0.0341	0.0029	1.0265	0.0078	0.0007	0.0054	PTSD06
Autism spectrum disorder	32747698	12.9145	0.3836	0.0479	8.0145	1.11e-15	Significant	0.1963	0.0152	0.9981	0.009	-0.0041	0.0055	AUTI09
Insomnia	30804565	23.05	0.3695	0.0406	9.1053	8.6e-20	Significant	0.0461	0.002	1.0131	0.0087	0.0185	0.0057	INSO02
Endometriosis	36914876	11.2857	0.3657	0.0557	6.5696	5.04e-11	Significant	0.0158	0.0014	0.9279	0.0084	-0.0056	0.0051	ENDO01
ADHD	36702997	22.0465	0.3572	0.0407	8.7702	1.78e-18	Significant	0.0948	0.0043	1.027	0.0095	0.0049	0.0062	ADHD06
Migraine	35115687	20.5385	0.3526	0.0342	10.3067	6.58e-25	Significant	0.0267	0.0013	1.0199	0.0111	0.0057	0.006	Hautakangas_Migraine_FullData_with23andMe
Undersleeper	27494321	10.3659	0.3372	0.0585	5.7603	8.4e-09	Significant	0.0425	0.0041	1.0033	0.0067	-0.0012	0.0046	CHRO06
Agreeableness	38293137	12.7273	-0.3218	0.055	-5.8557	4.75e-09	Significant	0.042	0.0033	0.9929	0.0087	0.0052	0.0056	AGAB02
Age first birth	27798627	18	-0.2816	0.0443	-6.361	2e-10	Significant	0.0558	0.0031	0.9506	0.0081	-0.0077	0.0054	REPR01
Bipolar disorder type I & II	34002096	26.4074	0.2706	0.037	7.3213	2.46e-13	Significant	0.0713	0.0027	1.0222	0.0092	0.0137	0.006	BIPO03
Anorexia nervosa	31308545	15.3926	0.2641	0.0466	5.6732	1.4e-08	Significant	0.2509	0.0163	1.0205	0.0101	0.0362	0.0059	ANOR02
Tourette Syndrome	30818990	8.65747	0.2638	0.0673	3.92	8.86e-05	Significant	0.3766	0.0435	1.0176	0.0075	-0.0008	0.0056	TOUR01
Openness	38293137	13.2222	0.2537	0.0542	4.6847	2.8e-06	Significant	0.0476	0.0036	0.9941	0.0081	-0.002	0.006	OPEN02
Externalising	37713023	25.16	0.2464	0.0327	7.5279	5.16e-14	Significant	0.0629	0.0025	0.9788	0.02	0.0177	0.0078	EXTE01
Asthma	32296059	11.0139	0.2391	0.0379	6.3157	2.69e-10	Significant	0.0793	0.0072	1.0519	0.0205	0.0164	0.0059	ASTH02
Oversleeper	27494321	4.5122	0.2363	0.0906	2.6091	0.0091	Non-significant	0.0185	0.0041	1.0175	0.0071	0.0013	0.0051	CHRO05
Cannabis use disorder	33096046	11.3529	0.2325	0.0562	4.1391	3.49e-05	Significant	0.0193	0.0017	1.0012	0.0075	0.0101	0.0053	CANU03
Schizophrenia	29483656	26.8397	0.2273	0.0365	6.2281	4.72e-10	Significant	0.4187	0.0156	1.0621	0.0152	0.0037	0.0082	SCHI04
Substance use disorder	37250466	23.7778	0.2211	0.0436	5.07	3.98e-07	Significant	0.0214	0.0009	0.9919	0.0108	0.0173	0.0069	SUBD01
Hypothyroidism	36093044	8.94737	0.2162	0.0367	5.895	3.75e-09	Significant	0.051	0.0057	1.0589	0.0182	0.0101	0.0061	THYR03
Smoking initiation	30643251	30.3043	0.1953	0.0319	6.1229	9.19e-10	Significant	0.0697	0.0023	0.8812	0.0099	0.0197	0.0058	SMOK07
Household income	27818178	11.2407	-0.1945	0.0594	-3.2755	0.0011	Non-significant	0.0607	0.0054	1.0278	0.0077	-0.0231	0.0054	INCO01
Primary Biliary Cirrhosis	26394269	6.0456	0.1779	0.0672	2.6481	0.0081	Non-significant	0.3845	0.0636	1.0018	0.0099	-0.001	0.0055	CIRR01
Bipolar disorder type I	34002096	24.0455	0.1765	0.0389	4.5334	5.8e-06	Significant	0.0529	0.0022	1.0215	0.0093	0.009	0.0057	BIPO04
Extraversion	38293137	19.7308	-0.1702	0.0502	-3.3912	0.0007	Non-significant	0.0513	0.0026	1.0228	0.0085	0.0023	0.0062	EXTR02
Lifetime cannabis use	30150663	14.9333	0.1633	0.0473	3.4498	0.0006	Non-significant	0.0672	0.0045	1.0024	0.0072	0.0103	0.0052	CANU02
Sleep Duration	27494321	10.902	-0.157	0.0514	-3.0571	0.0022	Non-significant	0.0556	0.0051	1.0191	0.0079	0.003	0.0049	CHRO02
Coronary Artery Disease	28714975	15.069	0.1454	0.0384	3.79	0.0002	Significant	0.0437	0.0029	0.8562	0.0095	0.0019	0.0045	COAD03
Parents' age at death	27015805	10.5556	-0.1314	0.0629	-2.0885	0.0367	Non-significant	0.019	0.0018	1.0647	0.0086	-0.0106	0.0052	LONG01
Common epilepsies	25087078	5.11806	0.131	0.0813	1.6117	0.107	Non-significant	0.0737	0.0144	0.9901	0.0079	-0.0086	0.0058	EPIL01
Atopic dermatitis (eczema)	37794016	6.83333	0.1299	0.0437	2.9735	0.0029	Non-significant	0.0123	0.0018	1.0236	0.0123	0.0061	0.0049	ATOP02
General risk tolerance (UKB + 10 replication cohorts)	30643258	22.7826	0.1296	0.0364	3.5589	0.0004	Significant	0.0524	0.0023	1.0023	0.0101	0.0025	0.0058	RISK01
Age at Menopause	26414677	8.37267	-0.1291	0.0482	-2.6801	0.0074	Non-significant	0.1348	0.0161	0.9903	0.0143	0.0056	0.0054	MENO01F
Type-2 Diabetes	28566273	13.4138	0.1232	0.0441	2.7961	0.0052	Non-significant	0.0778	0.0058	1.0004	0.0105	-0.001	0.005	DIAB05
Lupus	26502338	6.17426	0.1176	0.0616	1.907	0.0565	Non-significant	0.2303	0.0373	1.1104	0.0097	0.0028	0.0051	LUPU01
Leptin (not BMI-adjusted)	26833098	6.66879	0.1175	0.0756	1.554	0.1202	Non-significant	0.1047	0.0157	0.9898	0.0066	0.0014	0.0049	GLYC14
Glaucoma (primary angle closure)	27064256	7.15556	-0.1115	0.0617	-1.8083	0.0706	Non-significant	0.1288	0.018	1.0125	0.0069	0.0013	0.0046	GLAU01
Body fat percentage	30593698	31.3043	0.1099	0.0304	3.6194	0.0003	Significant	0.216	0.0069	1.0579	0.0173	0.019	0.0065	BFPC04B
Resting heart rate	37532724	13.0119	0.1079	0.0289	3.7273	0.0002	Significant	0.1093	0.0084	0.9899	0.0425	0.0009	0.006	RHRR01
BMI	30239722	34.7288	0.103	0.0278	3.6997	0.0002	Significant	0.2049	0.0059	1.0459	0.0242	0.022	0.0074	BODY16
Blood disatolic pressure	38689001	23.8298	0.1021	0.0262	3.9012	9.57e-05	Significant	0.112	0.0047	1.1197	0.0357	-0.0069	0.0071	BLOP05
Caudate nucleus	39433889	15.7803	0.101	0.0424	2.3841	0.0171	Non-significant	0.273	0.0173	0.9973	0.0121	-0.017	0.0062	Caudate
Age at Menarche (marker of puberty in females)	28436984	20.9737	-0.0997	0.0286	-3.4831	0.0005	Non-significant	0.1594	0.0076	1.014	0.0151	0.0034	0.0055	MENA02F
Opioid use disorder	35879402	11.5417	0.0965	0.0592	1.6316	0.1028	Non-significant	0.0277	0.0024	1.0112	0.0091	0.0052	0.0064	OPIO01
Conscientiousness	38293137	14.5	-0.0948	0.0531	-1.7862	0.0741	Non-significant	0.0464	0.0032	1.0231	0.0083	-0.0031	0.0054	CONS02
Intracranial volume variation	39433889	12.8682	-0.0925	0.0361	-2.5631	0.0104	Non-significant	0.2831	0.022	1.0027	0.0147	0.0025	0.006	ICV
Heart rate variability (standard deviation of normal-to-normal intervals)	37803156	4.60588	-0.0865	0.09	-0.9612	0.3364	Non-significant	0.0783	0.017	1.0045	0.0089	-0.0076	0.0053	HRVR03
Blood systolic pressure	38689001	26.0213	0.0832	0.0252	3.3009	0.001	Non-significant	0.1223	0.0047	1.1194	0.0342	-0.0077	0.0071	BLOP04
Ventral diencephalon	39433889	13.2817	-0.08	0.0441	-1.8146	0.0696	Non-significant	0.3347	0.0252	1.0011	0.0101	0.0023	0.0058	ventralDC
Total cholesterol in HDL	20686565	6.4593	-0.0743	0.0441	-1.6848	0.092	Non-significant	0.1111	0.0172	0.9287	0.0399	0.0022	0.0055	CHOL22
Lifecourse bone mineral density: meta-analysis	29304378	12.0271	-0.0731	0.04	-1.8303	0.0672	Non-significant	0.2658	0.0221	0.9999	0.0131	0.0071	0.0054	OSTE11
Multiple sclerosis	24076602	5.80102	0.0683	0.0775	0.8822	0.3777	Non-significant	1.4723	0.2538	1.0565	0.1124	0.0287	0.0202	SCLE04
Physical activity (objectively-measured)	34753499	14.5306	-0.0672	0.0509	-1.3212	0.1864	Non-significant	0.1424	0.0098	0.9978	0.0076	-0.0161	0.0049	PHYS01
Celiac Disease	20190752	5.82774	0.0634	0.0759	0.836	0.4031	Non-significant	0.2605	0.0447	1.0623	0.0091	0.0076	0.0058	CELI01
General cognitive ability	29942086	28.9848	0.0624	0.0315	1.9799	0.0477	Non-significant	0.1913	0.0066	1.0493	0.0129	-0.0095	0.0058	INTE03
Chronotype	27494321	16.5902	-0.059	0.042	-1.405	0.16	Non-significant	0.1012	0.0061	1.0142	0.0084	-0.0069	0.0056	CHRO01
Male pattern baldness	28196072	6.8536	-0.0525	0.0424	-1.2394	0.2152	Non-significant	0.3043	0.0444	1.0319	0.0198	-0.0025	0.006	BALD01
Globus pallidus	39433889	13.6456	0.0524	0.0453	1.1567	0.2474	Non-significant	0.2156	0.0158	0.9998	0.0115	-0.0145	0.0062	Pallidum
Nucleus accumbens	39433889	15.0286	0.0522	0.043	1.2153	0.2242	Non-significant	0.2104	0.014	1.0012	0.01	-0.0122	0.0056	Accumbens
Cholesterol esters in large VLDL	27005778	4.91329	0.0518	0.074	0.7005	0.4836	Non-significant	0.17	0.0346	0.9753	0.0076	-0.001	0.0049	CHOL03
Stroke	29531354	9.14286	0.0512	0.0585	0.8738	0.3822	Non-significant	0.0128	0.0014	1.035	0.0073	-0.0013	0.0047	STRK02
Height (2018)	30124842	20.8471	-0.0482	0.0227	-2.1233	0.0337	Non-significant	0.5045	0.0242	1.5344	0.1172	-0.0151	0.0101	HEIG08
HOMA-IR: insulin resistance (age- & sex-adjusted)	20081858	5.42857	0.0452	0.0839	0.5391	0.5898	Non-significant	0.0684	0.0126	1.0033	0.0064	-0.0003	0.005	GLYC07
Thalamus	39433889	15.0204	0.0406	0.0388	1.0481	0.2946	Non-significant	0.2208	0.0147	0.9963	0.0097	-0.0065	0.0052	Thalamus
Amygdala	39433889	12.6194	0.0394	0.0451	0.874	0.3821	Non-significant	0.1691	0.0134	0.9985	0.0091	-0.0073	0.0051	Amygdala
Blood pulse pressure	38689001	25.0682	0.039	0.0261	1.4929	0.1355	Non-significant	0.1103	0.0044	1.0555	0.033	-0.0053	0.0067	BLOP03
Cognitive aspects of EA	33414549	30.6923	0.0367	0.0337	1.0882	0.2765	Non-significant	0.1995	0.0065	0.9965	0.0133	-0.007	0.006	EDUC06
Brainstem	39433889	14.2915	-0.0366	0.0362	-1.011	0.312	Non-significant	0.353	0.0247	0.9975	0.0131	-0.0028	0.0062	Brainstem
Noncognitive aspects of EA	33414549	25.3043	-0.0342	0.0397	-0.8605	0.3895	Non-significant	0.0582	0.0023	0.9909	0.0103	-0.0167	0.0066	EDUC05
Lung forced expiratory volume (FEV1)/Forced vital capacity (FVC)	36914875	17.2211	-0.0241	0.0257	-0.9394	0.3475	Non-significant	0.1636	0.0095	1.0142	0.0249	0.0062	0.0064	LUNG07
Total cholesterol	20686565	5.41395	0.018	0.0437	0.4127	0.6798	Non-significant	0.1164	0.0215	0.9102	0.0315	0.0013	0.005	CHOL21
Hippocampus	39433889	10.7626	0.0178	0.0392	0.4545	0.6495	Non-significant	0.2131	0.0198	1.0005	0.0131	-0.007	0.0054	Hippocampus
Adiponectin	22479202	4.30952	-0.0174	0.0742	-0.2344	0.8147	Non-significant	0.1086	0.0252	0.9666	0.0127	0.0016	0.0051	GLYC08
Lung forced expiratory volume	36914875	26.4444	-0.0171	0.0255	-0.6718	0.5017	Non-significant	0.1666	0.0063	1.0261	0.0179	-0.0067	0.0069	LUNG08
Putamen	39433889	11.8594	0.0127	0.0412	0.3089	0.7574	Non-significant	0.2953	0.0249	0.9988	0.0145	-0.005	0.0065	Putamen
Lung peak expiratory flow	36914875	17.7143	-0.012	0.0304	-0.3949	0.6929	Non-significant	0.1364	0.0077	0.9886	0.0209	-0.0025	0.0068	LUNG10
Chronic obstructive pulmonary disease	37069358	19.7576	0.0109	0.0254	0.4284	0.6684	Non-significant	0.1956	0.0099	1.0767	0.0201	0.0044	0.0063	COPD01
Lean mass (fat free mass) meta-analysis of males and females	30593698	24.0167	-0.0098	0.027	-0.3627	0.7169	Non-significant	0.2882	0.012	1.0951	0.0279	0.0155	0.0064	LEAN06B
Thyroid-stimulating hormone	37872160	7.27528	-0.0056	0.0326	-0.1719	0.8635	Non-significant	0.1295	0.0178	1.0642	0.0499	0.002	0.007	THYR04
Lung forced vital capacity	36914875	27.9298	-0.0045	0.0271	-0.167	0.8674	Non-significant	0.1592	0.0057	1.0304	0.0168	-0.0103	0.0069	LUNG09
Inflammatory bowel diseases	28067908	9.82278	0.0016	0.0402	0.0404	0.9678	Non-significant	0.3104	0.0316	1.1316	0.0152	0.0076	0.0054	INFB02
Educational Attainment (EA)	30038396	36.129	0.0015	0.0309	0.0472	0.9623	Non-significant	0.112	0.0031	0.9833	0.0166	-0.0265	0.0075	EDUC03
Drinks per week	30643251	21.4783	0.0013	0.0354	0.0369	0.9706	Non-significant	0.0494	0.0023	0.9189	0.0099	-0.0045	0.0057	ALCO04
Rheumatoid Arthritis	36333501	7.20968	0.0009	0.0434	0.0204	0.9837	Non-significant	0.1341	0.0186	1.0586	0.0145	-0.0011	0.0055	RHEU04
Note
Bonferroni-corrected significance threshold for 105 tests p < 4.76x10-4

### Sheet: ST25_rg_jackknife
Table S25a: Summary table of genetic correlation comparisons between panic phenotypes via LDSC jackknife
Comparison	Pheno 1	Pheno 2	N comparisons bonf sig diff	Max abs rg diff	Stronger in Pheno 1	Stronger in Pheno 2
Super: Attacks vs Broad	PanicAttacks_SuperScreened	PanicBroad_SuperScreened	17	0.14	General cognitive ability; Lifetime cannabis use	Opioid use disorder; Household income; Educational Attainment (EA); Substance use disorder; Noncognitive aspects of EA; PGC ANX case-control; Anxiety (Friligkou et al 2024); ADHD; Cognitive aspects of EA; Age first birth; OCD; Lung forced vital capacity; Lung forced expiratory volume; Smoking initiation; Body fat percentage
Super: Attacks vs Disorder	PanicAttacks_SuperScreened	PanicDisorder_SuperScreened	15	0.27		Opioid use disorder; Educational Attainment (EA); Parents' age at death; Household income; Substance use disorder; General cognitive ability; Noncognitive aspects of EA; Cognitive aspects of EA; Age first birth; ADHD; Lung forced vital capacity; PGC ANX case-control; Body fat percentage; Lung forced expiratory volume; Smoking initiation
Super: Disorder vs Broad	PanicDisorder_SuperScreened	PanicBroad_SuperScreened	12	0.13	Opioid use disorder; Educational Attainment (EA); Parents' age at death; Substance use disorder; Cognitive aspects of EA; General cognitive ability; Age first birth; Noncognitive aspects of EA; Lung forced vital capacity; ADHD; Body fat percentage; Lung forced expiratory volume
Simple: Attacks vs Broad	PanicAttacks_SimpleScreened	PanicBroad_SimpleScreened	9	0.16	General cognitive ability	Opioid use disorder; Educational Attainment (EA); Household income; Substance use disorder; Cognitive aspects of EA; Noncognitive aspects of EA; Lung forced vital capacity; Lung forced expiratory volume
Broad: Super vs Simple	PanicBroad_SuperScreened	PanicBroad_SimpleScreened	8	0.09	Lifetime anxiety; Neuroticism; MDD (PGC3, + 23andme); Depressive symptoms; Bipolar disorder type I & II; Bipolar disorder type I; Loneliness; Cross 12 psychiatric disorders
Simple: Attacks vs Disorder	PanicAttacks_SimpleScreened	PanicDisorder_SimpleScreened	8	0.28		Opioid use disorder; Educational Attainment (EA); General cognitive ability; Substance use disorder; Cognitive aspects of EA; Noncognitive aspects of EA; Lung forced vital capacity; Lung forced expiratory volume
Simple: Disorder vs Broad	PanicDisorder_SimpleScreened	PanicBroad_SimpleScreened	7	0.12	Opioid use disorder; Educational Attainment (EA); General cognitive ability; Substance use disorder; Cognitive aspects of EA; Noncognitive aspects of EA; Lung forced vital capacity
Disorder: Super vs Simple	PanicDisorder_SuperScreened	PanicDisorder_SimpleScreened	6	0.09	Depressive symptoms; Neuroticism; MDD (PGC3, + 23andme); Loneliness; Anxiety symptoms; Cross 12 psychiatric disorders
Attacks: Super vs Simple	PanicAttacks_SuperScreened	PanicAttacks_SimpleScreened	2	0.07	Neuroticism; Cross 12 psychiatric disorders
Table S25b: Genetic correlation comparisons between panic phenotypes via LDSC jackknife
External Trait	Comparison	Absolute rg diff	rg Pheno 1	rg Pheno 2	Pheno 1	Pheno 2	z diff	p diff	Bonf sig	Repository GWAS Code
Neuroticism	Attacks: Super vs Simple	0.0739042	0.5996	0.5264	PanicAttacks_SuperScreened	PanicAttacks_SimpleScreened	4.72336	2.32e-06	Significant	NEUR05
Cross 12 psychiatric disorders	Attacks: Super vs Simple	0.06092	0.6562	0.5988	PanicAttacks_SuperScreened	PanicAttacks_SimpleScreened	3.62905	0.000284	Significant	CROS02
Postpartum depression	Attacks: Super vs Simple	0.0885113	0.8922	0.8195	PanicAttacks_SuperScreened	PanicAttacks_SimpleScreened	2.75641	0.00584405	Non-significant	PPDP01
Multiple sclerosis	Attacks: Super vs Simple	0.0773614	0.1421	0.0683	PanicAttacks_SuperScreened	PanicAttacks_SimpleScreened	1.70965	0.0873303	Non-significant	SCLE04
Lifetime anxiety	Attacks: Super vs Simple	0.0760508	0.9522	0.8761	PanicAttacks_SuperScreened	PanicAttacks_SimpleScreened	2.90455	0.00367782	Non-significant	ANXI03
Inflammatory bowel diseases	Attacks: Super vs Simple	0.0688988	0.0569	0.0016	PanicAttacks_SuperScreened	PanicAttacks_SimpleScreened	3.13738	0.00170463	Non-significant	INFB02
MDD (PGC2, no 23andme, no UKB)	Attacks: Super vs Simple	0.0642776	0.774	0.7061	PanicAttacks_SuperScreened	PanicAttacks_SimpleScreened	2.17807	0.0294008	Non-significant	DEPR07
Bipolar disorder type I & II	Attacks: Super vs Simple	0.0631781	0.3354	0.2706	PanicAttacks_SuperScreened	PanicAttacks_SimpleScreened	3.07232	0.00212398	Non-significant	BIPO03
Subjective well-being	Attacks: Super vs Simple	0.0628291	-0.6121	-0.5537	PanicAttacks_SuperScreened	PanicAttacks_SimpleScreened	-1.95863	0.0501556	Non-significant	SUBJ01
PTSD (case/control)	Attacks: Super vs Simple	0.0597671	0.504	0.4429	PanicAttacks_SuperScreened	PanicAttacks_SimpleScreened	1.90781	0.0564162	Non-significant	PTSD06
Loneliness	Attacks: Super vs Simple	0.0569903	0.5588	0.5095	PanicAttacks_SuperScreened	PanicAttacks_SimpleScreened	3.32863	0.000873	Non-significant	LONE04
MDD (PGC3, + 23andme)	Attacks: Super vs Simple	0.0560576	0.8363	0.7694	PanicAttacks_SuperScreened	PanicAttacks_SimpleScreened	3.19027	0.00142141	Non-significant	DEPR14
Conscientiousness	Attacks: Super vs Simple	0.0541051	-0.1493	-0.0948	PanicAttacks_SuperScreened	PanicAttacks_SimpleScreened	-2.19858	0.0279075	Non-significant	CONS02
Depressive symptoms	Attacks: Super vs Simple	0.053968	0.7644	0.7112	PanicAttacks_SuperScreened	PanicAttacks_SimpleScreened	2.1295	0.0332126	Non-significant	DEPR16
Bipolar disorder type I	Attacks: Super vs Simple	0.0537019	0.2287	0.1765	PanicAttacks_SuperScreened	PanicAttacks_SimpleScreened	2.69048	0.00713482	Non-significant	BIPO04
Bipolar disorder type II	Attacks: Super vs Simple	0.0507653	0.5941	0.532	PanicAttacks_SuperScreened	PanicAttacks_SimpleScreened	1.3805	0.167433	Non-significant	BIPO05
Self-rated health	Attacks: Super vs Simple	0.0503654	-0.51	-0.4647	PanicAttacks_SuperScreened	PanicAttacks_SimpleScreened	-1.7863	0.0740509	Non-significant	HEAL01
PTSD symptoms	Attacks: Super vs Simple	0.0475013	0.6095	0.5504	PanicAttacks_SuperScreened	PanicAttacks_SimpleScreened	1.99153	0.0464223	Non-significant	PTSD05
Agreeableness	Attacks: Super vs Simple	0.046027	-0.3614	-0.3218	PanicAttacks_SuperScreened	PanicAttacks_SimpleScreened	-1.63268	0.102536	Non-significant	AGAB02
Self-reported tiredness	Attacks: Super vs Simple	0.0436898	0.679	0.6384	PanicAttacks_SuperScreened	PanicAttacks_SimpleScreened	1.33059	0.183324	Non-significant	TIRE01
Sleep Duration	Attacks: Super vs Simple	0.0418764	-0.1949	-0.157	PanicAttacks_SuperScreened	PanicAttacks_SimpleScreened	-1.41454	0.157205	Non-significant	CHRO02
Nucleus accumbens	Attacks: Super vs Simple	0.041596	0.016	0.0522	PanicAttacks_SuperScreened	PanicAttacks_SimpleScreened	-1.79737	0.0722775	Non-significant	Accumbens
Physical activity (objectively-measured)	Attacks: Super vs Simple	0.040472	-0.1005	-0.0672	PanicAttacks_SuperScreened	PanicAttacks_SimpleScreened	-1.48241	0.138232	Non-significant	PHYS01
Chronotype	Attacks: Super vs Simple	0.0400407	-0.0911	-0.059	PanicAttacks_SuperScreened	PanicAttacks_SimpleScreened	-1.60951	0.107505	Non-significant	CHRO01
Coronary Artery Disease	Attacks: Super vs Simple	0.0396403	0.173	0.1454	PanicAttacks_SuperScreened	PanicAttacks_SimpleScreened	1.74257	0.0814081	Non-significant	COAD03
Substance use disorder	Attacks: Super vs Simple	0.038755	0.2677	0.2211	PanicAttacks_SuperScreened	PanicAttacks_SimpleScreened	2.16413	0.0304547	Non-significant	SUBD01
Schizophrenia	Attacks: Super vs Simple	0.0368445	0.2596	0.2273	PanicAttacks_SuperScreened	PanicAttacks_SimpleScreened	2.15674	0.0310261	Non-significant	SCHI04
Thalamus	Attacks: Super vs Simple	0.0351531	0.006	0.0406	PanicAttacks_SuperScreened	PanicAttacks_SimpleScreened	-1.72836	0.0839242	Non-significant	Thalamus
Stroke	Attacks: Super vs Simple	0.0321717	0.0284	0.0512	PanicAttacks_SuperScreened	PanicAttacks_SimpleScreened	-0.890113	0.373405	Non-significant	STRK02
Anxiety symptoms	Attacks: Super vs Simple	0.0319518	0.7183	0.6904	PanicAttacks_SuperScreened	PanicAttacks_SimpleScreened	1.91263	0.0557948	Non-significant	DimensionalAnxiety
Anxiety (Friligkou et al 2024)	Attacks: Super vs Simple	0.0319397	0.7521	0.7046	PanicAttacks_SuperScreened	PanicAttacks_SimpleScreened	1.39126	0.164147	Non-significant	ANXI07
Lupus	Attacks: Super vs Simple	0.0316971	0.1048	0.1176	PanicAttacks_SuperScreened	PanicAttacks_SimpleScreened	-0.911161	0.362211	Non-significant	LUPU01
Irritable bowel syndrome	Attacks: Super vs Simple	0.0315395	0.6056	0.5882	PanicAttacks_SuperScreened	PanicAttacks_SimpleScreened	1.40281	0.160673	Non-significant	IBOS01
PGC ANX case-control	Attacks: Super vs Simple	0.0290853	0.8283	0.7976	PanicAttacks_SuperScreened	PanicAttacks_SimpleScreened	1.30466	0.192007	Non-significant	ANXI08_restricteduse
Noncognitive aspects of EA	Attacks: Super vs Simple	0.0284679	-0.0107	-0.0342	PanicAttacks_SuperScreened	PanicAttacks_SimpleScreened	1.45155	0.146626	Non-significant	EDUC05
Migraine	Attacks: Super vs Simple	0.0282212	0.337	0.3526	PanicAttacks_SuperScreened	PanicAttacks_SimpleScreened	-1.27979	0.20062	Non-significant	Hautakangas_Migraine_FullData_with23andMe
Household income	Attacks: Super vs Simple	0.0269011	-0.2122	-0.1945	PanicAttacks_SuperScreened	PanicAttacks_SimpleScreened	-0.789447	0.429851	Non-significant	INCO01
Amygdala	Attacks: Super vs Simple	0.022939	0.0145	0.0394	PanicAttacks_SuperScreened	PanicAttacks_SimpleScreened	-0.824023	0.409926	Non-significant	Amygdala
Atopic dermatitis (eczema)	Attacks: Super vs Simple	0.0228109	0.1547	0.1299	PanicAttacks_SuperScreened	PanicAttacks_SimpleScreened	0.85174	0.394359	Non-significant	ATOP02
General cognitive ability	Attacks: Super vs Simple	0.0208542	0.0474	0.0624	PanicAttacks_SuperScreened	PanicAttacks_SimpleScreened	-1.63078	0.102937	Non-significant	INTE03
Cannabis use disorder	Attacks: Super vs Simple	0.0207546	0.2167	0.2325	PanicAttacks_SuperScreened	PanicAttacks_SimpleScreened	-0.743585	0.457128	Non-significant	CANU03
Lifetime cannabis use	Attacks: Super vs Simple	0.0207486	0.1744	0.1633	PanicAttacks_SuperScreened	PanicAttacks_SimpleScreened	1.03951	0.29857	Non-significant	CANU02
HOMA-IR: insulin resistance (age- & sex-adjusted)	Attacks: Super vs Simple	0.0204559	0.0597	0.0452	PanicAttacks_SuperScreened	PanicAttacks_SimpleScreened	0.438305	0.661165	Non-significant	GLYC07
Opioid use disorder	Attacks: Super vs Simple	0.020439	0.1182	0.0965	PanicAttacks_SuperScreened	PanicAttacks_SimpleScreened	0.773145	0.439437	Non-significant	OPIO01
Celiac Disease	Attacks: Super vs Simple	0.0203149	0.0759	0.0634	PanicAttacks_SuperScreened	PanicAttacks_SimpleScreened	0.421214	0.673599	Non-significant	CELI01
BMI	Attacks: Super vs Simple	0.0194953	0.1119	0.103	PanicAttacks_SuperScreened	PanicAttacks_SimpleScreened	1.45053	0.146909	Non-significant	BODY16
Primary Biliary Cirrhosis	Attacks: Super vs Simple	0.0187133	0.1933	0.1779	PanicAttacks_SuperScreened	PanicAttacks_SimpleScreened	0.594429	0.552225	Non-significant	CIRR01
Blood pulse pressure	Attacks: Super vs Simple	0.0186172	0.0244	0.039	PanicAttacks_SuperScreened	PanicAttacks_SimpleScreened	-1.22731	0.219705	Non-significant	BLOP03
Endometriosis	Attacks: Super vs Simple	0.0184328	0.3768	0.3657	PanicAttacks_SuperScreened	PanicAttacks_SimpleScreened	0.6675	0.504453	Non-significant	ENDO01
Caudate nucleus	Attacks: Super vs Simple	0.0160834	0.0743	0.101	PanicAttacks_SuperScreened	PanicAttacks_SimpleScreened	-0.78091	0.434855	Non-significant	Caudate
Lifecourse bone mineral density: meta-analysis	Attacks: Super vs Simple	0.0152027	-0.0788	-0.0731	PanicAttacks_SuperScreened	PanicAttacks_SimpleScreened	-0.726958	0.467251	Non-significant	OSTE11
Total cholesterol	Attacks: Super vs Simple	0.0134398	0.0324	0.018	PanicAttacks_SuperScreened	PanicAttacks_SimpleScreened	0.585573	0.558163	Non-significant	CHOL21
Anorexia nervosa	Attacks: Super vs Simple	0.01328	0.2488	0.2641	PanicAttacks_SuperScreened	PanicAttacks_SimpleScreened	-0.664899	0.506115	Non-significant	ANOR02
Drinks per week	Attacks: Super vs Simple	0.0129128	-0.0083	0.0013	PanicAttacks_SuperScreened	PanicAttacks_SimpleScreened	-0.641141	0.521431	Non-significant	ALCO04
Lean mass (fat free mass) meta-analysis of males and females	Attacks: Super vs Simple	0.0127413	0.0006	-0.0098	PanicAttacks_SuperScreened	PanicAttacks_SimpleScreened	0.900011	0.368114	Non-significant	LEAN06B
Intracranial volume variation	Attacks: Super vs Simple	0.0127288	-0.1037	-0.0925	PanicAttacks_SuperScreened	PanicAttacks_SimpleScreened	-0.601418	0.547562	Non-significant	ICV
Externalising	Attacks: Super vs Simple	0.0125797	0.2319	0.2464	PanicAttacks_SuperScreened	PanicAttacks_SimpleScreened	-0.90564	0.365126	Non-significant	EXTE01
Rheumatoid Arthritis	Attacks: Super vs Simple	0.0125256	-0.0038	0.0009	PanicAttacks_SuperScreened	PanicAttacks_SimpleScreened	-0.550208	0.582177	Non-significant	RHEU04
Age at Menarche (marker of puberty in females)	Attacks: Super vs Simple	0.012205	-0.0877	-0.0997	PanicAttacks_SuperScreened	PanicAttacks_SimpleScreened	0.729081	0.465952	Non-significant	MENA02F
Chronic obstructive pulmonary disease	Attacks: Super vs Simple	0.0109865	0.0045	0.0109	PanicAttacks_SuperScreened	PanicAttacks_SimpleScreened	-0.742079	0.45804	Non-significant	COPD01
Blood disatolic pressure	Attacks: Super vs Simple	0.010979	0.0962	0.1021	PanicAttacks_SuperScreened	PanicAttacks_SimpleScreened	0.70949	0.478021	Non-significant	BLOP05
Chronic pain	Attacks: Super vs Simple	0.0102734	0.5317	0.5368	PanicAttacks_SuperScreened	PanicAttacks_SimpleScreened	0.661843	0.508072	Non-significant	PAIN01
Cholesterol esters in large VLDL	Attacks: Super vs Simple	0.0101797	0.0582	0.0518	PanicAttacks_SuperScreened	PanicAttacks_SimpleScreened	0.251652	0.80131	Non-significant	CHOL03
Autism spectrum disorder	Attacks: Super vs Simple	0.0101391	0.3765	0.3836	PanicAttacks_SuperScreened	PanicAttacks_SimpleScreened	-0.356143	0.721733	Non-significant	AUTI09
Undersleeper	Attacks: Super vs Simple	0.00997449	0.3476	0.3372	PanicAttacks_SuperScreened	PanicAttacks_SimpleScreened	0.294543	0.768343	Non-significant	CHRO06
Glaucoma (primary angle closure)	Attacks: Super vs Simple	0.00967766	-0.1007	-0.1115	PanicAttacks_SuperScreened	PanicAttacks_SimpleScreened	0.227556	0.819992	Non-significant	GLAU01
Age at Menopause	Attacks: Super vs Simple	0.00960062	-0.139	-0.1291	PanicAttacks_SuperScreened	PanicAttacks_SimpleScreened	-0.359865	0.718948	Non-significant	MENO01F
Adiponectin	Attacks: Super vs Simple	0.00948883	-0.0093	-0.0174	PanicAttacks_SuperScreened	PanicAttacks_SimpleScreened	0.244032	0.807206	Non-significant	GLYC08
Openness	Attacks: Super vs Simple	0.00928532	0.2458	0.2537	PanicAttacks_SuperScreened	PanicAttacks_SimpleScreened	-0.382031	0.702438	Non-significant	OPEN02
Height (2018)	Attacks: Super vs Simple	0.00862478	-0.0509	-0.0482	PanicAttacks_SuperScreened	PanicAttacks_SimpleScreened	-0.878055	0.379914	Non-significant	HEIG08
Lung forced expiratory volume (FEV1)/Forced vital capacity (FVC)	Attacks: Super vs Simple	0.00859166	-0.0167	-0.0241	PanicAttacks_SuperScreened	PanicAttacks_SimpleScreened	0.580336	0.561688	Non-significant	LUNG07
Globus pallidus	Attacks: Super vs Simple	0.00825279	0.0457	0.0524	PanicAttacks_SuperScreened	PanicAttacks_SimpleScreened	-0.358894	0.719675	Non-significant	Pallidum
Male pattern baldness	Attacks: Super vs Simple	0.00800106	-0.0337	-0.0525	PanicAttacks_SuperScreened	PanicAttacks_SimpleScreened	0.345868	0.729442	Non-significant	BALD01
Hypothyroidism	Attacks: Super vs Simple	0.00756115	0.2227	0.2162	PanicAttacks_SuperScreened	PanicAttacks_SimpleScreened	-0.320675	0.748456	Non-significant	THYR03
Leptin (not BMI-adjusted)	Attacks: Super vs Simple	0.0068955	0.1182	0.1175	PanicAttacks_SuperScreened	PanicAttacks_SimpleScreened	-0.181004	0.856364	Non-significant	GLYC14
Blood systolic pressure	Attacks: Super vs Simple	0.00666794	0.0716	0.0832	PanicAttacks_SuperScreened	PanicAttacks_SimpleScreened	-0.459326	0.646	Non-significant	BLOP04
Extraversion	Attacks: Super vs Simple	0.00645508	-0.1664	-0.1702	PanicAttacks_SuperScreened	PanicAttacks_SimpleScreened	-0.314347	0.753257	Non-significant	EXTR02
Resting heart rate	Attacks: Super vs Simple	0.00581256	0.1151	0.1079	PanicAttacks_SuperScreened	PanicAttacks_SimpleScreened	-0.42846	0.668317	Non-significant	RHRR01
General risk tolerance (UKB + 10 replication cohorts)	Attacks: Super vs Simple	0.0057662	0.1246	0.1296	PanicAttacks_SuperScreened	PanicAttacks_SimpleScreened	-0.290648	0.771321	Non-significant	RISK01
Total cholesterol in HDL	Attacks: Super vs Simple	0.00576472	-0.0547	-0.0743	PanicAttacks_SuperScreened	PanicAttacks_SimpleScreened	0.276753	0.78197	Non-significant	CHOL22
ADHD	Attacks: Super vs Simple	0.005513	0.3534	0.3572	PanicAttacks_SuperScreened	PanicAttacks_SimpleScreened	-0.270946	0.786433	Non-significant	ADHD06
Type-2 Diabetes	Attacks: Super vs Simple	0.00532576	0.1271	0.1232	PanicAttacks_SuperScreened	PanicAttacks_SimpleScreened	0.21203	0.832084	Non-significant	DIAB05
Lung forced expiratory volume	Attacks: Super vs Simple	0.00530619	-0.0144	-0.0171	PanicAttacks_SuperScreened	PanicAttacks_SimpleScreened	-0.329979	0.741416	Non-significant	LUNG08
OCD	Attacks: Super vs Simple	0.00526815	0.5752	0.5668	PanicAttacks_SuperScreened	PanicAttacks_SimpleScreened	0.214092	0.830475	Non-significant	PGC_OCD23
Heart rate variability (standard deviation of normal-to-normal intervals)	Attacks: Super vs Simple	0.00500003	-0.0715	-0.0865	PanicAttacks_SuperScreened	PanicAttacks_SimpleScreened	0.12558	0.900064	Non-significant	HRVR03
Insomnia	Attacks: Super vs Simple	0.00486042	0.3715	0.3695	PanicAttacks_SuperScreened	PanicAttacks_SimpleScreened	-0.295873	0.767327	Non-significant	INSO02
Lung peak expiratory flow	Attacks: Super vs Simple	0.00459606	-0.0077	-0.012	PanicAttacks_SuperScreened	PanicAttacks_SimpleScreened	0.300958	0.763446	Non-significant	LUNG10
Oversleeper	Attacks: Super vs Simple	0.00422247	0.2398	0.2363	PanicAttacks_SuperScreened	PanicAttacks_SimpleScreened	-0.0885504	0.929439	Non-significant	CHRO05
Common epilepsies	Attacks: Super vs Simple	0.00417919	0.1296	0.131	PanicAttacks_SuperScreened	PanicAttacks_SimpleScreened	-0.112012	0.910814	Non-significant	EPIL01
Age first birth	Attacks: Super vs Simple	0.00415324	-0.2637	-0.2816	PanicAttacks_SuperScreened	PanicAttacks_SimpleScreened	0.198338	0.842781	Non-significant	REPR01
Educational Attainment (EA)	Attacks: Super vs Simple	0.00392195	0.015	0.0015	PanicAttacks_SuperScreened	PanicAttacks_SimpleScreened	-0.248282	0.803916	Non-significant	EDUC03
Putamen	Attacks: Super vs Simple	0.00381649	0.011	0.0127	PanicAttacks_SuperScreened	PanicAttacks_SimpleScreened	0.178931	0.857992	Non-significant	Putamen
Asthma	Attacks: Super vs Simple	0.00372696	0.2508	0.2391	PanicAttacks_SuperScreened	PanicAttacks_SimpleScreened	0.217282	0.827989	Non-significant	ASTH02
Lung forced vital capacity	Attacks: Super vs Simple	0.00301468	-0.0068	-0.0045	PanicAttacks_SuperScreened	PanicAttacks_SimpleScreened	-0.195414	0.845069	Non-significant	LUNG09
Hippocampus	Attacks: Super vs Simple	0.00296487	0.0176	0.0178	PanicAttacks_SuperScreened	PanicAttacks_SimpleScreened	-0.13542	0.892279	Non-significant	Hippocampus
Childhood maltreatment	Attacks: Super vs Simple	0.00257406	0.5308	0.5286	PanicAttacks_SuperScreened	PanicAttacks_SimpleScreened	0.111181	0.911473	Non-significant	TRAU01
Parents' age at death	Attacks: Super vs Simple	0.00239692	-0.1415	-0.1314	PanicAttacks_SuperScreened	PanicAttacks_SimpleScreened	0.0691353	0.944882	Non-significant	LONG01
Cognitive aspects of EA	Attacks: Super vs Simple	0.00215723	0.0319	0.0367	PanicAttacks_SuperScreened	PanicAttacks_SimpleScreened	-0.13623	0.89164	Non-significant	EDUC06
Tourette Syndrome	Attacks: Super vs Simple	0.00212472	0.26	0.2638	PanicAttacks_SuperScreened	PanicAttacks_SimpleScreened	-0.067377	0.946282	Non-significant	TOUR01
Thyroid-stimulating hormone	Attacks: Super vs Simple	0.00205051	-0.0026	-0.0056	PanicAttacks_SuperScreened	PanicAttacks_SimpleScreened	0.113281	0.909808	Non-significant	THYR04
Body fat percentage	Attacks: Super vs Simple	0.00182485	0.1142	0.1099	PanicAttacks_SuperScreened	PanicAttacks_SimpleScreened	0.124333	0.901051	Non-significant	BFPC04B
Brainstem	Attacks: Super vs Simple	0.00175144	-0.0416	-0.0366	PanicAttacks_SuperScreened	PanicAttacks_SimpleScreened	0.0940399	0.925077	Non-significant	Brainstem
Ventral diencephalon	Attacks: Super vs Simple	0.00091	-0.0856	-0.08	PanicAttacks_SuperScreened	PanicAttacks_SimpleScreened	-0.0373297	0.970222	Non-significant	ventralDC
Smoking initiation	Attacks: Super vs Simple	0.000117	0.2083	0.1953	PanicAttacks_SuperScreened	PanicAttacks_SimpleScreened	0.00707726	0.994353	Non-significant	SMOK07
Lifetime anxiety	Broad: Super vs Simple	0.0914096	0.9336	0.8506	PanicBroad_SuperScreened	PanicBroad_SimpleScreened	4.07717	4.56e-05	Significant	ANXI03
Neuroticism	Broad: Super vs Simple	0.0744493	0.6244	0.5622	PanicBroad_SuperScreened	PanicBroad_SimpleScreened	6.85205	7.28e-12	Significant	NEUR05
MDD (PGC3, + 23andme)	Broad: Super vs Simple	0.0742271	0.8607	0.7908	PanicBroad_SuperScreened	PanicBroad_SimpleScreened	6.18359	6.27e-10	Significant	DEPR14
Depressive symptoms	Broad: Super vs Simple	0.0696427	0.7492	0.6856	PanicBroad_SuperScreened	PanicBroad_SimpleScreened	3.63946	0.000273	Significant	DEPR16
Bipolar disorder type I & II	Broad: Super vs Simple	0.065568	0.3355	0.276	PanicBroad_SuperScreened	PanicBroad_SimpleScreened	3.75344	0.000174	Significant	BIPO03
Bipolar disorder type I	Broad: Super vs Simple	0.0587113	0.2207	0.1714	PanicBroad_SuperScreened	PanicBroad_SimpleScreened	3.52479	0.000424	Significant	BIPO04
Loneliness	Broad: Super vs Simple	0.0556238	0.5477	0.497	PanicBroad_SuperScreened	PanicBroad_SimpleScreened	3.99557	6.45e-05	Significant	LONE04
Cross 12 psychiatric disorders	Broad: Super vs Simple	0.0433488	0.7176	0.6735	PanicBroad_SuperScreened	PanicBroad_SimpleScreened	3.5933	0.000327	Significant	CROS02
Bipolar disorder type II	Broad: Super vs Simple	0.0826871	0.5961	0.5191	PanicBroad_SuperScreened	PanicBroad_SimpleScreened	2.52889	0.0114423	Non-significant	BIPO05
Postpartum depression	Broad: Super vs Simple	0.0743367	0.8915	0.8257	PanicBroad_SuperScreened	PanicBroad_SimpleScreened	3.30569	0.000947	Non-significant	PPDP01
MDD (PGC2, no 23andme, no UKB)	Broad: Super vs Simple	0.0672763	0.7932	0.7253	PanicBroad_SuperScreened	PanicBroad_SimpleScreened	2.7417	0.00611229	Non-significant	DEPR07
PTSD (case/control)	Broad: Super vs Simple	0.0571872	0.5576	0.5088	PanicBroad_SuperScreened	PanicBroad_SimpleScreened	2.02211	0.0431654	Non-significant	PTSD06
Subjective well-being	Broad: Super vs Simple	0.0537934	-0.5682	-0.507	PanicBroad_SuperScreened	PanicBroad_SimpleScreened	-2.01217	0.0442017	Non-significant	SUBJ01
Multiple sclerosis	Broad: Super vs Simple	0.0537016	0.1571	0.1052	PanicBroad_SuperScreened	PanicBroad_SimpleScreened	1.62463	0.104242	Non-significant	SCLE04
Conscientiousness	Broad: Super vs Simple	0.0512334	-0.1604	-0.1181	PanicBroad_SuperScreened	PanicBroad_SimpleScreened	-2.96965	0.00298139	Non-significant	CONS02
Anxiety (Friligkou et al 2024)	Broad: Super vs Simple	0.0445491	0.8186	0.7844	PanicBroad_SuperScreened	PanicBroad_SimpleScreened	2.80061	0.00510069	Non-significant	ANXI07
Self-reported tiredness	Broad: Super vs Simple	0.0432604	0.6684	0.6192	PanicBroad_SuperScreened	PanicBroad_SimpleScreened	1.54346	0.12272	Non-significant	TIRE01
PTSD symptoms	Broad: Super vs Simple	0.0418337	0.6561	0.6144	PanicBroad_SuperScreened	PanicBroad_SimpleScreened	2.14187	0.0322041	Non-significant	PTSD05
Chronotype	Broad: Super vs Simple	0.0375323	-0.0996	-0.0714	PanicBroad_SuperScreened	PanicBroad_SimpleScreened	-1.66315	0.0962815	Non-significant	CHRO01
Leptin (not BMI-adjusted)	Broad: Super vs Simple	0.0346824	0.1321	0.1068	PanicBroad_SuperScreened	PanicBroad_SimpleScreened	1.08661	0.277211	Non-significant	GLYC14
Agreeableness	Broad: Super vs Simple	0.0303512	-0.3691	-0.3322	PanicBroad_SuperScreened	PanicBroad_SimpleScreened	-1.56925	0.116589	Non-significant	AGAB02
Anxiety symptoms	Broad: Super vs Simple	0.0298901	0.7456	0.7152	PanicBroad_SuperScreened	PanicBroad_SimpleScreened	2.50265	0.0123269	Non-significant	DimensionalAnxiety
Substance use disorder	Broad: Super vs Simple	0.0296359	0.3613	0.3311	PanicBroad_SuperScreened	PanicBroad_SimpleScreened	2.25236	0.0242995	Non-significant	SUBD01
Schizophrenia	Broad: Super vs Simple	0.0295143	0.2654	0.2363	PanicBroad_SuperScreened	PanicBroad_SimpleScreened	2.0752	0.037968	Non-significant	SCHI04
Celiac Disease	Broad: Super vs Simple	0.0291829	0.0815	0.057	PanicBroad_SuperScreened	PanicBroad_SimpleScreened	0.707781	0.479081	Non-significant	CELI01
Noncognitive aspects of EA	Broad: Super vs Simple	0.0289216	-0.0974	-0.1222	PanicBroad_SuperScreened	PanicBroad_SimpleScreened	1.61791	0.105683	Non-significant	EDUC05
Irritable bowel syndrome	Broad: Super vs Simple	0.0286702	0.6115	0.5848	PanicBroad_SuperScreened	PanicBroad_SimpleScreened	1.42362	0.154557	Non-significant	IBOS01
Inflammatory bowel diseases	Broad: Super vs Simple	0.0286516	0.0979	0.0684	PanicBroad_SuperScreened	PanicBroad_SimpleScreened	1.36666	0.171731	Non-significant	INFB02
Asthma	Broad: Super vs Simple	0.0284715	0.2209	0.2018	PanicBroad_SuperScreened	PanicBroad_SimpleScreened	1.8339	0.0666683	Non-significant	ASTH02
Blood pulse pressure	Broad: Super vs Simple	0.0276477	0.055	0.0716	PanicBroad_SuperScreened	PanicBroad_SimpleScreened	-2.0779	0.0377189	Non-significant	BLOP03
Coronary Artery Disease	Broad: Super vs Simple	0.0271918	0.2269	0.2026	PanicBroad_SuperScreened	PanicBroad_SimpleScreened	1.32249	0.186006	Non-significant	COAD03
PGC ANX case-control	Broad: Super vs Simple	0.0265158	0.9141	0.8844	PanicBroad_SuperScreened	PanicBroad_SimpleScreened	1.84356	0.0652477	Non-significant	ANXI08_restricteduse
Amygdala	Broad: Super vs Simple	0.0222977	0.012	0.0314	PanicBroad_SuperScreened	PanicBroad_SimpleScreened	-1.09181	0.274918	Non-significant	Amygdala
Self-rated health	Broad: Super vs Simple	0.0205319	-0.5685	-0.5397	PanicBroad_SuperScreened	PanicBroad_SimpleScreened	-0.79843	0.424621	Non-significant	HEAL01
Nucleus accumbens	Broad: Super vs Simple	0.0203799	-0.0219	-0.0037	PanicBroad_SuperScreened	PanicBroad_SimpleScreened	-0.994116	0.320166	Non-significant	Accumbens
Male pattern baldness	Broad: Super vs Simple	0.0201676	-0.0107	-0.0182	PanicBroad_SuperScreened	PanicBroad_SimpleScreened	1.02828	0.303817	Non-significant	BALD01
BMI	Broad: Super vs Simple	0.0192462	0.1416	0.1377	PanicBroad_SuperScreened	PanicBroad_SimpleScreened	1.52383	0.127551	Non-significant	BODY16
Autism spectrum disorder	Broad: Super vs Simple	0.018944	0.3218	0.3072	PanicBroad_SuperScreened	PanicBroad_SimpleScreened	0.912041	0.361747	Non-significant	AUTI09
Childhood maltreatment	Broad: Super vs Simple	0.0185324	0.5156	0.4956	PanicBroad_SuperScreened	PanicBroad_SimpleScreened	0.910171	0.362732	Non-significant	TRAU01
Blood disatolic pressure	Broad: Super vs Simple	0.0183533	0.1159	0.1221	PanicBroad_SuperScreened	PanicBroad_SimpleScreened	-1.3695	0.170844	Non-significant	BLOP05
Household income	Broad: Super vs Simple	0.0181128	-0.3221	-0.3117	PanicBroad_SuperScreened	PanicBroad_SimpleScreened	-0.618529	0.536227	Non-significant	INCO01
Oversleeper	Broad: Super vs Simple	0.0173302	0.2898	0.2698	PanicBroad_SuperScreened	PanicBroad_SimpleScreened	0.389033	0.697252	Non-significant	CHRO05
Openness	Broad: Super vs Simple	0.0172475	0.212	0.2126	PanicBroad_SuperScreened	PanicBroad_SimpleScreened	-0.890385	0.373259	Non-significant	OPEN02
Total cholesterol	Broad: Super vs Simple	0.0171378	0.0462	0.0413	PanicBroad_SuperScreened	PanicBroad_SimpleScreened	0.947408	0.343431	Non-significant	CHOL21
Hypothyroidism	Broad: Super vs Simple	0.0166604	0.2372	0.2223	PanicBroad_SuperScreened	PanicBroad_SimpleScreened	0.838916	0.401517	Non-significant	THYR03
Sleep Duration	Broad: Super vs Simple	0.0163146	-0.1923	-0.1659	PanicBroad_SuperScreened	PanicBroad_SimpleScreened	-0.594467	0.5522	Non-significant	CHRO02
General risk tolerance (UKB + 10 replication cohorts)	Broad: Super vs Simple	0.0162422	0.0698	0.062	PanicBroad_SuperScreened	PanicBroad_SimpleScreened	1.0016	0.316537	Non-significant	RISK01
Ventral diencephalon	Broad: Super vs Simple	0.0162086	-0.0573	-0.054	PanicBroad_SuperScreened	PanicBroad_SimpleScreened	-0.778263	0.436414	Non-significant	ventralDC
Brainstem	Broad: Super vs Simple	0.0153337	-0.0278	-0.0273	PanicBroad_SuperScreened	PanicBroad_SimpleScreened	-0.892778	0.371976	Non-significant	Brainstem
Tourette Syndrome	Broad: Super vs Simple	0.0153047	0.2323	0.2318	PanicBroad_SuperScreened	PanicBroad_SimpleScreened	0.561604	0.574386	Non-significant	TOUR01
Atopic dermatitis (eczema)	Broad: Super vs Simple	0.0149177	0.1418	0.1167	PanicBroad_SuperScreened	PanicBroad_SimpleScreened	0.656786	0.511318	Non-significant	ATOP02
Insomnia	Broad: Super vs Simple	0.0147162	0.3896	0.3841	PanicBroad_SuperScreened	PanicBroad_SimpleScreened	1.01115	0.311943	Non-significant	INSO02
Endometriosis	Broad: Super vs Simple	0.0145346	0.3431	0.3318	PanicBroad_SuperScreened	PanicBroad_SimpleScreened	0.614813	0.538678	Non-significant	ENDO01
Caudate nucleus	Broad: Super vs Simple	0.0144688	0.0539	0.0707	PanicBroad_SuperScreened	PanicBroad_SimpleScreened	-0.873196	0.382556	Non-significant	Caudate
Heart rate variability (standard deviation of normal-to-normal intervals)	Broad: Super vs Simple	0.0137966	-0.0624	-0.0605	PanicBroad_SuperScreened	PanicBroad_SimpleScreened	-0.400992	0.688426	Non-significant	HRVR03
Thalamus	Broad: Super vs Simple	0.0134727	0.0105	0.0287	PanicBroad_SuperScreened	PanicBroad_SimpleScreened	-0.7299	0.465451	Non-significant	Thalamus
Migraine	Broad: Super vs Simple	0.0134522	0.3431	0.3519	PanicBroad_SuperScreened	PanicBroad_SimpleScreened	-0.734777	0.462475	Non-significant	Hautakangas_Migraine_FullData_with23andMe
Age at Menopause	Broad: Super vs Simple	0.013339	-0.1135	-0.1035	PanicBroad_SuperScreened	PanicBroad_SimpleScreened	-0.621238	0.534443	Non-significant	MENO01F
Lifetime cannabis use	Broad: Super vs Simple	0.0127062	0.1023	0.0784	PanicBroad_SuperScreened	PanicBroad_SimpleScreened	0.713516	0.475526	Non-significant	CANU02
OCD	Broad: Super vs Simple	0.0125817	0.638	0.6237	PanicBroad_SuperScreened	PanicBroad_SimpleScreened	0.668963	0.503519	Non-significant	PGC_OCD23
Age first birth	Broad: Super vs Simple	0.0121302	-0.3474	-0.3614	PanicBroad_SuperScreened	PanicBroad_SimpleScreened	0.630912	0.528098	Non-significant	REPR01
Lung forced vital capacity	Broad: Super vs Simple	0.0117244	-0.0664	-0.0664	PanicBroad_SuperScreened	PanicBroad_SimpleScreened	0.868843	0.384933	Non-significant	LUNG09
Educational Attainment (EA)	Broad: Super vs Simple	0.0116999	-0.1042	-0.1266	PanicBroad_SuperScreened	PanicBroad_SimpleScreened	0.819818	0.41232	Non-significant	EDUC03
Physical activity (objectively-measured)	Broad: Super vs Simple	0.0112614	-0.1347	-0.1155	PanicBroad_SuperScreened	PanicBroad_SimpleScreened	-0.448458	0.653823	Non-significant	PHYS01
Lean mass (fat free mass) meta-analysis of males and females	Broad: Super vs Simple	0.0109276	0.0113	0.0041	PanicBroad_SuperScreened	PanicBroad_SimpleScreened	-0.89638	0.37005	Non-significant	LEAN06B
Cannabis use disorder	Broad: Super vs Simple	0.0109184	0.2446	0.2438	PanicBroad_SuperScreened	PanicBroad_SimpleScreened	-0.426731	0.669575	Non-significant	CANU03
Primary Biliary Cirrhosis	Broad: Super vs Simple	0.0107985	0.1539	0.1464	PanicBroad_SuperScreened	PanicBroad_SimpleScreened	0.384172	0.700851	Non-significant	CIRR01
Stroke	Broad: Super vs Simple	0.0106964	0.0996	0.1208	PanicBroad_SuperScreened	PanicBroad_SimpleScreened	-0.333909	0.738448	Non-significant	STRK02
Lifecourse bone mineral density: meta-analysis	Broad: Super vs Simple	0.0104858	-0.0847	-0.0782	PanicBroad_SuperScreened	PanicBroad_SimpleScreened	-0.579249	0.562421	Non-significant	OSTE11
Blood systolic pressure	Broad: Super vs Simple	0.00973201	0.107	0.1221	PanicBroad_SuperScreened	PanicBroad_SimpleScreened	-0.751933	0.452092	Non-significant	BLOP04
Cognitive aspects of EA	Broad: Super vs Simple	0.00959764	-0.0457	-0.0536	PanicBroad_SuperScreened	PanicBroad_SimpleScreened	0.621433	0.534314	Non-significant	EDUC06
Rheumatoid Arthritis	Broad: Super vs Simple	0.00879177	0.0196	0.0215	PanicBroad_SuperScreened	PanicBroad_SimpleScreened	-0.440691	0.659436	Non-significant	RHEU04
Hippocampus	Broad: Super vs Simple	0.00860842	0.0135	0.0189	PanicBroad_SuperScreened	PanicBroad_SimpleScreened	-0.457379	0.647399	Non-significant	Hippocampus
Common epilepsies	Broad: Super vs Simple	0.00787818	0.1343	0.1425	PanicBroad_SuperScreened	PanicBroad_SimpleScreened	-0.237253	0.81246	Non-significant	EPIL01
Drinks per week	Broad: Super vs Simple	0.00765879	-0.0194	-0.0138	PanicBroad_SuperScreened	PanicBroad_SimpleScreened	0.406197	0.684598	Non-significant	ALCO04
Smoking initiation	Broad: Super vs Simple	0.00706337	0.2458	0.2366	PanicBroad_SuperScreened	PanicBroad_SimpleScreened	0.465088	0.641868	Non-significant	SMOK07
Lung peak expiratory flow	Broad: Super vs Simple	0.00693517	-0.0321	-0.0284	PanicBroad_SuperScreened	PanicBroad_SimpleScreened	0.474824	0.634913	Non-significant	LUNG10
Undersleeper	Broad: Super vs Simple	0.00608138	0.3808	0.3706	PanicBroad_SuperScreened	PanicBroad_SimpleScreened	0.198489	0.842663	Non-significant	CHRO06
Extraversion	Broad: Super vs Simple	0.0058393	-0.1444	-0.1369	PanicBroad_SuperScreened	PanicBroad_SimpleScreened	-0.403007	0.686943	Non-significant	EXTR02
Glaucoma (primary angle closure)	Broad: Super vs Simple	0.00542379	-0.0668	-0.0847	PanicBroad_SuperScreened	PanicBroad_SimpleScreened	0.155423	0.876488	Non-significant	GLAU01
Putamen	Broad: Super vs Simple	0.0049784	0.0192	0.0189	PanicBroad_SuperScreened	PanicBroad_SimpleScreened	-0.301301	0.763185	Non-significant	Putamen
Resting heart rate	Broad: Super vs Simple	0.00469724	0.1291	0.1216	PanicBroad_SuperScreened	PanicBroad_SimpleScreened	0.428672	0.668162	Non-significant	RHRR01
General cognitive ability	Broad: Super vs Simple	0.00435362	-0.0472	-0.0485	PanicBroad_SuperScreened	PanicBroad_SimpleScreened	0.356217	0.721678	Non-significant	INTE03
Body fat percentage	Broad: Super vs Simple	0.00392394	0.1635	0.166	PanicBroad_SuperScreened	PanicBroad_SimpleScreened	-0.310427	0.756236	Non-significant	BFPC04B
Thyroid-stimulating hormone	Broad: Super vs Simple	0.00359569	-0.0293	-0.0304	PanicBroad_SuperScreened	PanicBroad_SimpleScreened	-0.274784	0.783482	Non-significant	THYR04
Total cholesterol in HDL	Broad: Super vs Simple	0.00342443	-0.0875	-0.1062	PanicBroad_SuperScreened	PanicBroad_SimpleScreened	0.165891	0.868243	Non-significant	CHOL22
Parents' age at death	Broad: Super vs Simple	0.0031711	-0.2388	-0.242	PanicBroad_SuperScreened	PanicBroad_SimpleScreened	0.10303	0.917939	Non-significant	LONG01
Cholesterol esters in large VLDL	Broad: Super vs Simple	0.00307231	0.0918	0.091	PanicBroad_SuperScreened	PanicBroad_SimpleScreened	0.0867503	0.93087	Non-significant	CHOL03
HOMA-IR: insulin resistance (age- & sex-adjusted)	Broad: Super vs Simple	0.00276253	0.0601	0.0532	PanicBroad_SuperScreened	PanicBroad_SimpleScreened	0.0764162	0.939088	Non-significant	GLYC07
Lung forced expiratory volume (FEV1)/Forced vital capacity (FVC)	Broad: Super vs Simple	0.00248189	-0.0145	-0.0095	PanicBroad_SuperScreened	PanicBroad_SimpleScreened	0.184566	0.853569	Non-significant	LUNG07
Intracranial volume variation	Broad: Super vs Simple	0.00232265	-0.1178	-0.1111	PanicBroad_SuperScreened	PanicBroad_SimpleScreened	-0.141393	0.887559	Non-significant	ICV
Adiponectin	Broad: Super vs Simple	0.00229683	-0.003	-0.005	PanicBroad_SuperScreened	PanicBroad_SimpleScreened	0.0624436	0.95021	Non-significant	GLYC08
Type-2 Diabetes	Broad: Super vs Simple	0.00222455	0.1717	0.1844	PanicBroad_SuperScreened	PanicBroad_SimpleScreened	-0.093016	0.925891	Non-significant	DIAB05
Externalising	Broad: Super vs Simple	0.00182748	0.2487	0.2544	PanicBroad_SuperScreened	PanicBroad_SimpleScreened	-0.163582	0.87006	Non-significant	EXTE01
Height (2018)	Broad: Super vs Simple	0.00172116	-0.0578	-0.0614	PanicBroad_SuperScreened	PanicBroad_SimpleScreened	0.199276	0.842047	Non-significant	HEIG08
Anorexia nervosa	Broad: Super vs Simple	0.00143856	0.263	0.2663	PanicBroad_SuperScreened	PanicBroad_SimpleScreened	-0.0845378	0.932629	Non-significant	ANOR02
Opioid use disorder	Broad: Super vs Simple	0.0013523	0.2528	0.2451	PanicBroad_SuperScreened	PanicBroad_SimpleScreened	-0.0676197	0.946088	Non-significant	OPIO01
Globus pallidus	Broad: Super vs Simple	0.00129806	0.043	0.0472	PanicBroad_SuperScreened	PanicBroad_SimpleScreened	-0.0691366	0.944881	Non-significant	Pallidum
Chronic obstructive pulmonary disease	Broad: Super vs Simple	0.00106945	0.018	0.0128	PanicBroad_SuperScreened	PanicBroad_SimpleScreened	0.0739005	0.94109	Non-significant	COPD01
Lupus	Broad: Super vs Simple	0.00103996	0.1008	0.0982	PanicBroad_SuperScreened	PanicBroad_SimpleScreened	-0.0346004	0.972398	Non-significant	LUPU01
Chronic pain	Broad: Super vs Simple	0.00093	0.5634	0.5627	PanicBroad_SuperScreened	PanicBroad_SimpleScreened	0.0682402	0.945594	Non-significant	PAIN01
Age at Menarche (marker of puberty in females)	Broad: Super vs Simple	0.000318	-0.0888	-0.09	PanicBroad_SuperScreened	PanicBroad_SimpleScreened	-0.0221702	0.982312	Non-significant	MENA02F
Lung forced expiratory volume	Broad: Super vs Simple	0.000229	-0.0655	-0.0636	PanicBroad_SuperScreened	PanicBroad_SimpleScreened	0.0162298	0.987051	Non-significant	LUNG08
ADHD	Broad: Super vs Simple	0.000212	0.4255	0.4312	PanicBroad_SuperScreened	PanicBroad_SimpleScreened	0.0122233	0.990247	Non-significant	ADHD06
Depressive symptoms	Disorder: Super vs Simple	0.0874026	0.7237	0.6461	PanicDisorder_SuperScreened	PanicDisorder_SimpleScreened	4.69381	2.68e-06	Significant	DEPR16
Neuroticism	Disorder: Super vs Simple	0.0810476	0.6317	0.5621	PanicDisorder_SuperScreened	PanicDisorder_SimpleScreened	7.52234	5.38e-14	Significant	NEUR05
MDD (PGC3, + 23andme)	Disorder: Super vs Simple	0.0610237	0.8582	0.79	PanicDisorder_SuperScreened	PanicDisorder_SimpleScreened	5.02512	5.03e-07	Significant	DEPR14
Loneliness	Disorder: Super vs Simple	0.0558604	0.532	0.477	PanicDisorder_SuperScreened	PanicDisorder_SimpleScreened	3.99106	6.58e-05	Significant	LONE04
Anxiety symptoms	Disorder: Super vs Simple	0.0509821	0.7636	0.7157	PanicDisorder_SuperScreened	PanicDisorder_SimpleScreened	4.6441	3.42e-06	Significant	DimensionalAnxiety
Cross 12 psychiatric disorders	Disorder: Super vs Simple	0.0442652	0.761	0.7047	PanicDisorder_SuperScreened	PanicDisorder_SimpleScreened	3.76553	0.000166	Significant	CROS02
Lifetime anxiety	Disorder: Super vs Simple	0.0799031	0.8962	0.8009	PanicDisorder_SuperScreened	PanicDisorder_SimpleScreened	3.37272	0.000744	Non-significant	ANXI03
MDD (PGC2, no 23andme, no UKB)	Disorder: Super vs Simple	0.0749806	0.788	0.7223	PanicDisorder_SuperScreened	PanicDisorder_SimpleScreened	3.21952	0.00128404	Non-significant	DEPR07
Subjective well-being	Disorder: Super vs Simple	0.0732926	-0.5187	-0.4575	PanicDisorder_SuperScreened	PanicDisorder_SimpleScreened	-2.58088	0.00985479	Non-significant	SUBJ01
Bipolar disorder type II	Disorder: Super vs Simple	0.0726281	0.5942	0.5191	PanicDisorder_SuperScreened	PanicDisorder_SimpleScreened	2.19861	0.0279054	Non-significant	BIPO05
PTSD (case/control)	Disorder: Super vs Simple	0.0551568	0.5943	0.5537	PanicDisorder_SuperScreened	PanicDisorder_SimpleScreened	1.86012	0.0628687	Non-significant	PTSD06
PTSD symptoms	Disorder: Super vs Simple	0.0547354	0.6856	0.6432	PanicDisorder_SuperScreened	PanicDisorder_SimpleScreened	2.61712	0.00886745	Non-significant	PTSD05
Conscientiousness	Disorder: Super vs Simple	0.0521929	-0.1549	-0.111	PanicDisorder_SuperScreened	PanicDisorder_SimpleScreened	-3.36039	0.000778	Non-significant	CONS02
Agreeableness	Disorder: Super vs Simple	0.0468681	-0.354	-0.3169	PanicDisorder_SuperScreened	PanicDisorder_SimpleScreened	-2.56662	0.0102694	Non-significant	AGAB02
Postpartum depression	Disorder: Super vs Simple	0.0467784	0.8797	0.8179	PanicDisorder_SuperScreened	PanicDisorder_SimpleScreened	2.48133	0.0130894	Non-significant	PPDP01
Bipolar disorder type I	Disorder: Super vs Simple	0.0459432	0.2208	0.1732	PanicDisorder_SuperScreened	PanicDisorder_SimpleScreened	2.8819	0.00395288	Non-significant	BIPO04
Childhood maltreatment	Disorder: Super vs Simple	0.0449569	0.494	0.4588	PanicDisorder_SuperScreened	PanicDisorder_SimpleScreened	1.96245	0.0497097	Non-significant	TRAU01
Bipolar disorder type I & II	Disorder: Super vs Simple	0.0436687	0.3393	0.2839	PanicDisorder_SuperScreened	PanicDisorder_SimpleScreened	2.38264	0.0171891	Non-significant	BIPO03
Self-reported tiredness	Disorder: Super vs Simple	0.0415596	0.6421	0.5907	PanicDisorder_SuperScreened	PanicDisorder_SimpleScreened	1.68024	0.0929098	Non-significant	TIRE01
PGC ANX case-control	Disorder: Super vs Simple	0.0398832	0.9594	0.9197	PanicDisorder_SuperScreened	PanicDisorder_SimpleScreened	2.74729	0.00600894	Non-significant	ANXI08_restricteduse
Anxiety (Friligkou et al 2024)	Disorder: Super vs Simple	0.0379852	0.8566	0.8184	PanicDisorder_SuperScreened	PanicDisorder_SimpleScreened	2.5404	0.0110726	Non-significant	ANXI07
Schizophrenia	Disorder: Super vs Simple	0.0372321	0.2793	0.2459	PanicDisorder_SuperScreened	PanicDisorder_SimpleScreened	2.85934	0.00424518	Non-significant	SCHI04
Stroke	Disorder: Super vs Simple	0.0368324	0.1626	0.1916	PanicDisorder_SuperScreened	PanicDisorder_SimpleScreened	-1.16216	0.245169	Non-significant	STRK02
Irritable bowel syndrome	Disorder: Super vs Simple	0.0338963	0.6061	0.57	PanicDisorder_SuperScreened	PanicDisorder_SimpleScreened	1.55929	0.118929	Non-significant	IBOS01
Substance use disorder	Disorder: Super vs Simple	0.0332989	0.4473	0.4173	PanicDisorder_SuperScreened	PanicDisorder_SimpleScreened	2.57421	0.010047	Non-significant	SUBD01
Celiac Disease	Disorder: Super vs Simple	0.033115	0.0695	0.0512	PanicDisorder_SuperScreened	PanicDisorder_SimpleScreened	0.826196	0.408693	Non-significant	CELI01
Lifetime cannabis use	Disorder: Super vs Simple	0.0326233	0.0464	0.0207	PanicDisorder_SuperScreened	PanicDisorder_SimpleScreened	1.82377	0.0681868	Non-significant	CANU02
OCD	Disorder: Super vs Simple	0.0312799	0.662	0.6319	PanicDisorder_SuperScreened	PanicDisorder_SimpleScreened	1.84551	0.0649637	Non-significant	PGC_OCD23
Self-rated health	Disorder: Super vs Simple	0.0310481	-0.6102	-0.5813	PanicDisorder_SuperScreened	PanicDisorder_SimpleScreened	-1.16098	0.245651	Non-significant	HEAL01
Multiple sclerosis	Disorder: Super vs Simple	0.0303983	0.1764	0.1459	PanicDisorder_SuperScreened	PanicDisorder_SimpleScreened	1.00659	0.314132	Non-significant	SCLE04
Atopic dermatitis (eczema)	Disorder: Super vs Simple	0.0285989	0.128	0.1113	PanicDisorder_SuperScreened	PanicDisorder_SimpleScreened	1.25054	0.211104	Non-significant	ATOP02
HOMA-IR: insulin resistance (age- & sex-adjusted)	Disorder: Super vs Simple	0.0284045	0.0671	0.0526	PanicDisorder_SuperScreened	PanicDisorder_SimpleScreened	0.79087	0.42902	Non-significant	GLYC07
Leptin (not BMI-adjusted)	Disorder: Super vs Simple	0.0272292	0.111	0.0806	PanicDisorder_SuperScreened	PanicDisorder_SimpleScreened	0.935335	0.349615	Non-significant	GLYC14
Asthma	Disorder: Super vs Simple	0.0269173	0.1987	0.1745	PanicDisorder_SuperScreened	PanicDisorder_SimpleScreened	1.7439	0.0811762	Non-significant	ASTH02
Chronotype	Disorder: Super vs Simple	0.0264349	-0.1013	-0.0719	PanicDisorder_SuperScreened	PanicDisorder_SimpleScreened	-1.14834	0.250829	Non-significant	CHRO01
Household income	Disorder: Super vs Simple	0.0263961	-0.4067	-0.3874	PanicDisorder_SuperScreened	PanicDisorder_SimpleScreened	-0.942531	0.345921	Non-significant	INCO01
Age at Menopause	Disorder: Super vs Simple	0.0260689	-0.0852	-0.067	PanicDisorder_SuperScreened	PanicDisorder_SimpleScreened	-1.16234	0.245097	Non-significant	MENO01F
Autism spectrum disorder	Disorder: Super vs Simple	0.0251518	0.2565	0.232	PanicDisorder_SuperScreened	PanicDisorder_SimpleScreened	1.20301	0.228973	Non-significant	AUTI09
Cannabis use disorder	Disorder: Super vs Simple	0.0237171	0.2776	0.2619	PanicDisorder_SuperScreened	PanicDisorder_SimpleScreened	1.00863	0.313154	Non-significant	CANU03
Total cholesterol in HDL	Disorder: Super vs Simple	0.0223242	-0.1175	-0.1293	PanicDisorder_SuperScreened	PanicDisorder_SimpleScreened	1.04501	0.296017	Non-significant	CHOL22
Educational Attainment (EA)	Disorder: Super vs Simple	0.0222639	-0.2154	-0.2397	PanicDisorder_SuperScreened	PanicDisorder_SimpleScreened	1.59218	0.111344	Non-significant	EDUC03
Coronary Artery Disease	Disorder: Super vs Simple	0.0216961	0.2651	0.2474	PanicDisorder_SuperScreened	PanicDisorder_SimpleScreened	1.07124	0.284059	Non-significant	COAD03
Sleep Duration	Disorder: Super vs Simple	0.020227	-0.1887	-0.1597	PanicDisorder_SuperScreened	PanicDisorder_SimpleScreened	-0.694231	0.487538	Non-significant	CHRO02
Inflammatory bowel diseases	Disorder: Super vs Simple	0.0201366	0.1347	0.1195	PanicDisorder_SuperScreened	PanicDisorder_SimpleScreened	0.956388	0.338876	Non-significant	INFB02
Noncognitive aspects of EA	Disorder: Super vs Simple	0.0190381	-0.1829	-0.2034	PanicDisorder_SuperScreened	PanicDisorder_SimpleScreened	1.05427	0.291761	Non-significant	EDUC05
Adiponectin	Disorder: Super vs Simple	0.0175123	0.017	0.0098	PanicDisorder_SuperScreened	PanicDisorder_SimpleScreened	0.512801	0.60809	Non-significant	GLYC08
Insomnia	Disorder: Super vs Simple	0.0172643	0.401	0.3731	PanicDisorder_SuperScreened	PanicDisorder_SimpleScreened	1.29776	0.194371	Non-significant	INSO02
Resting heart rate	Disorder: Super vs Simple	0.015953	0.1294	0.1215	PanicDisorder_SuperScreened	PanicDisorder_SimpleScreened	1.59426	0.110878	Non-significant	RHRR01
Glaucoma (primary angle closure)	Disorder: Super vs Simple	0.0154733	-0.0373	-0.0598	PanicDisorder_SuperScreened	PanicDisorder_SimpleScreened	0.411094	0.681003	Non-significant	GLAU01
Undersleeper	Disorder: Super vs Simple	0.0154117	0.4014	0.3786	PanicDisorder_SuperScreened	PanicDisorder_SimpleScreened	0.490343	0.623891	Non-significant	CHRO06
Endometriosis	Disorder: Super vs Simple	0.015343	0.313	0.2976	PanicDisorder_SuperScreened	PanicDisorder_SimpleScreened	0.632041	0.52736	Non-significant	ENDO01
Body fat percentage	Disorder: Super vs Simple	0.0152875	0.2165	0.2124	PanicDisorder_SuperScreened	PanicDisorder_SimpleScreened	1.15736	0.247126	Non-significant	BFPC04B
Rheumatoid Arthritis	Disorder: Super vs Simple	0.0151862	0.0591	0.0411	PanicDisorder_SuperScreened	PanicDisorder_SimpleScreened	0.739159	0.45981	Non-significant	RHEU04
Thalamus	Disorder: Super vs Simple	0.0150214	0.009	0.023	PanicDisorder_SuperScreened	PanicDisorder_SimpleScreened	-0.797396	0.425221	Non-significant	Thalamus
Primary Biliary Cirrhosis	Disorder: Super vs Simple	0.0145491	0.1333	0.1129	PanicDisorder_SuperScreened	PanicDisorder_SimpleScreened	0.540173	0.589077	Non-significant	CIRR01
Chronic pain	Disorder: Super vs Simple	0.0145317	0.5834	0.5636	PanicDisorder_SuperScreened	PanicDisorder_SimpleScreened	1.05023	0.293614	Non-significant	PAIN01
Type-2 Diabetes	Disorder: Super vs Simple	0.0144379	0.2236	0.2337	PanicDisorder_SuperScreened	PanicDisorder_SimpleScreened	-0.623291	0.533093	Non-significant	DIAB05
Total cholesterol	Disorder: Super vs Simple	0.0139579	0.0409	0.0512	PanicDisorder_SuperScreened	PanicDisorder_SimpleScreened	-0.772816	0.439631	Non-significant	CHOL21
Hypothyroidism	Disorder: Super vs Simple	0.0135137	0.2448	0.2285	PanicDisorder_SuperScreened	PanicDisorder_SimpleScreened	0.645873	0.518362	Non-significant	THYR03
Openness	Disorder: Super vs Simple	0.0135063	0.1843	0.1772	PanicDisorder_SuperScreened	PanicDisorder_SimpleScreened	0.71997	0.471544	Non-significant	OPEN02
General cognitive ability	Disorder: Super vs Simple	0.0132661	-0.1339	-0.1438	PanicDisorder_SuperScreened	PanicDisorder_SimpleScreened	1.07468	0.28252	Non-significant	INTE03
Blood systolic pressure	Disorder: Super vs Simple	0.0128504	0.1377	0.1473	PanicDisorder_SuperScreened	PanicDisorder_SimpleScreened	-0.951516	0.341343	Non-significant	BLOP04
Drinks per week	Disorder: Super vs Simple	0.0120219	-0.0163	-0.0162	PanicDisorder_SuperScreened	PanicDisorder_SimpleScreened	0.602459	0.546869	Non-significant	ALCO04
Extraversion	Disorder: Super vs Simple	0.011434	-0.1216	-0.1149	PanicDisorder_SuperScreened	PanicDisorder_SimpleScreened	-0.911033	0.362278	Non-significant	EXTR02
Lean mass (fat free mass) meta-analysis of males and females	Disorder: Super vs Simple	0.0113608	0.0178	0.0077	PanicDisorder_SuperScreened	PanicDisorder_SimpleScreened	0.837094	0.40254	Non-significant	LEAN06B
Blood pulse pressure	Disorder: Super vs Simple	0.0105368	0.0839	0.0951	PanicDisorder_SuperScreened	PanicDisorder_SimpleScreened	-0.83618	0.403053	Non-significant	BLOP03
Lupus	Disorder: Super vs Simple	0.0104541	0.1103	0.1125	PanicDisorder_SuperScreened	PanicDisorder_SimpleScreened	-0.258468	0.796046	Non-significant	LUPU01
Smoking initiation	Disorder: Super vs Simple	0.0103907	0.2829	0.2722	PanicDisorder_SuperScreened	PanicDisorder_SimpleScreened	0.687828	0.491561	Non-significant	SMOK07
Lung forced expiratory volume (FEV1)/Forced vital capacity (FVC)	Disorder: Super vs Simple	0.00962579	-0.0028	0.0077	PanicDisorder_SuperScreened	PanicDisorder_SimpleScreened	-0.659347	0.509673	Non-significant	LUNG07
Oversleeper	Disorder: Super vs Simple	0.00920103	0.3049	0.291	PanicDisorder_SuperScreened	PanicDisorder_SimpleScreened	0.197444	0.84348	Non-significant	CHRO05
Globus pallidus	Disorder: Super vs Simple	0.00904891	0.0466	0.0474	PanicDisorder_SuperScreened	PanicDisorder_SimpleScreened	-0.495612	0.620168	Non-significant	Pallidum
Male pattern baldness	Disorder: Super vs Simple	0.00861917	0.0038	0.001	PanicDisorder_SuperScreened	PanicDisorder_SimpleScreened	0.438078	0.66133	Non-significant	BALD01
Lifecourse bone mineral density: meta-analysis	Disorder: Super vs Simple	0.00846553	-0.0849	-0.0896	PanicDisorder_SuperScreened	PanicDisorder_SimpleScreened	-0.419964	0.674512	Non-significant	OSTE11
Tourette Syndrome	Disorder: Super vs Simple	0.00826757	0.2107	0.1982	PanicDisorder_SuperScreened	PanicDisorder_SimpleScreened	0.286921	0.774173	Non-significant	TOUR01
Height (2018)	Disorder: Super vs Simple	0.00752155	-0.0707	-0.076	PanicDisorder_SuperScreened	PanicDisorder_SimpleScreened	0.937378	0.348564	Non-significant	HEIG08
Common epilepsies	Disorder: Super vs Simple	0.00747979	0.1713	0.161	PanicDisorder_SuperScreened	PanicDisorder_SimpleScreened	0.228691	0.819109	Non-significant	EPIL01
Parents' age at death	Disorder: Super vs Simple	0.00653546	-0.3345	-0.3506	PanicDisorder_SuperScreened	PanicDisorder_SimpleScreened	0.199574	0.841814	Non-significant	LONG01
Anorexia nervosa	Disorder: Super vs Simple	0.00609248	0.2594	0.2548	PanicDisorder_SuperScreened	PanicDisorder_SimpleScreened	-0.353694	0.723568	Non-significant	ANOR02
Lung peak expiratory flow	Disorder: Super vs Simple	0.00591718	-0.0511	-0.0479	PanicDisorder_SuperScreened	PanicDisorder_SimpleScreened	-0.370229	0.711212	Non-significant	LUNG10
Thyroid-stimulating hormone	Disorder: Super vs Simple	0.00586253	-0.048	-0.0442	PanicDisorder_SuperScreened	PanicDisorder_SimpleScreened	0.398622	0.690171	Non-significant	THYR04
Blood disatolic pressure	Disorder: Super vs Simple	0.00557666	0.1296	0.1316	PanicDisorder_SuperScreened	PanicDisorder_SimpleScreened	0.404499	0.685846	Non-significant	BLOP05
Brainstem	Disorder: Super vs Simple	0.00555608	-0.0189	-0.0161	PanicDisorder_SuperScreened	PanicDisorder_SimpleScreened	-0.325574	0.744747	Non-significant	Brainstem
Physical activity (objectively-measured)	Disorder: Super vs Simple	0.00542888	-0.1515	-0.1447	PanicDisorder_SuperScreened	PanicDisorder_SimpleScreened	-0.220092	0.8258	Non-significant	PHYS01
Chronic obstructive pulmonary disease	Disorder: Super vs Simple	0.00540493	0.027	0.018	PanicDisorder_SuperScreened	PanicDisorder_SimpleScreened	0.383666	0.701226	Non-significant	COPD01
Opioid use disorder	Disorder: Super vs Simple	0.00538391	0.3787	0.3694	PanicDisorder_SuperScreened	PanicDisorder_SimpleScreened	0.28376	0.776594	Non-significant	OPIO01
Migraine	Disorder: Super vs Simple	0.00461726	0.337	0.3341	PanicDisorder_SuperScreened	PanicDisorder_SimpleScreened	0.271348	0.786124	Non-significant	Hautakangas_Migraine_FullData_with23andMe
Amygdala	Disorder: Super vs Simple	0.00438679	0.0156	0.0242	PanicDisorder_SuperScreened	PanicDisorder_SimpleScreened	0.240527	0.809922	Non-significant	Amygdala
Lung forced vital capacity	Disorder: Super vs Simple	0.00430699	-0.1232	-0.136	PanicDisorder_SuperScreened	PanicDisorder_SimpleScreened	0.329486	0.741788	Non-significant	LUNG09
BMI	Disorder: Super vs Simple	0.00427952	0.1708	0.1635	PanicDisorder_SuperScreened	PanicDisorder_SimpleScreened	0.336362	0.736598	Non-significant	BODY16
Nucleus accumbens	Disorder: Super vs Simple	0.00412148	-0.0465	-0.0387	PanicDisorder_SuperScreened	PanicDisorder_SimpleScreened	-0.202948	0.839176	Non-significant	Accumbens
ADHD	Disorder: Super vs Simple	0.00401915	0.4874	0.4922	PanicDisorder_SuperScreened	PanicDisorder_SimpleScreened	0.250611	0.802115	Non-significant	ADHD06
Hippocampus	Disorder: Super vs Simple	0.00343662	0.0128	0.0112	PanicDisorder_SuperScreened	PanicDisorder_SimpleScreened	-0.17711	0.859422	Non-significant	Hippocampus
Intracranial volume variation	Disorder: Super vs Simple	0.00339919	-0.1343	-0.133	PanicDisorder_SuperScreened	PanicDisorder_SimpleScreened	-0.19238	0.847444	Non-significant	ICV
Putamen	Disorder: Super vs Simple	0.00330524	0.03	0.0276	PanicDisorder_SuperScreened	PanicDisorder_SimpleScreened	-0.213789	0.830712	Non-significant	Putamen
Cognitive aspects of EA	Disorder: Super vs Simple	0.0032052	-0.116	-0.1287	PanicDisorder_SuperScreened	PanicDisorder_SimpleScreened	0.192841	0.847084	Non-significant	EDUC06
Cholesterol esters in large VLDL	Disorder: Super vs Simple	0.00200625	0.0829	0.0963	PanicDisorder_SuperScreened	PanicDisorder_SimpleScreened	0.0570313	0.95452	Non-significant	CHOL03
Externalising	Disorder: Super vs Simple	0.00190816	0.2671	0.2667	PanicDisorder_SuperScreened	PanicDisorder_SimpleScreened	0.167164	0.867241	Non-significant	EXTE01
Heart rate variability (standard deviation of normal-to-normal intervals)	Disorder: Super vs Simple	0.00154398	-0.0289	-0.0215	PanicDisorder_SuperScreened	PanicDisorder_SimpleScreened	-0.0379541	0.969724	Non-significant	HRVR03
General risk tolerance (UKB + 10 replication cohorts)	Disorder: Super vs Simple	0.00094	0.0328	0.0252	PanicDisorder_SuperScreened	PanicDisorder_SimpleScreened	0.0524789	0.958147	Non-significant	RISK01
Ventral diencephalon	Disorder: Super vs Simple	0.000721	-0.031	-0.0232	PanicDisorder_SuperScreened	PanicDisorder_SimpleScreened	0.0321633	0.974342	Non-significant	ventralDC
Caudate nucleus	Disorder: Super vs Simple	0.000495	0.0386	0.0443	PanicDisorder_SuperScreened	PanicDisorder_SimpleScreened	0.0311042	0.975186	Non-significant	Caudate
Age at Menarche (marker of puberty in females)	Disorder: Super vs Simple	0.000472	-0.084	-0.0844	PanicDisorder_SuperScreened	PanicDisorder_SimpleScreened	0.03443	0.972534	Non-significant	MENA02F
Lung forced expiratory volume	Disorder: Super vs Simple	0.000334	-0.1095	-0.1168	PanicDisorder_SuperScreened	PanicDisorder_SimpleScreened	-0.0252992	0.979816	Non-significant	LUNG08
Age first birth	Disorder: Super vs Simple	0.000273	-0.4151	-0.4279	PanicDisorder_SuperScreened	PanicDisorder_SimpleScreened	0.0125012	0.990026	Non-significant	REPR01
Opioid use disorder	Simple: Attacks vs Broad	0.160851	0.0965	0.2451	PanicAttacks_SimpleScreened	PanicBroad_SimpleScreened	-4.8999	9.59e-07	Significant	OPIO01
Educational Attainment (EA)	Simple: Attacks vs Broad	0.131711	0.0015	-0.1266	PanicAttacks_SimpleScreened	PanicBroad_SimpleScreened	7.88043	3.26e-15	Significant	EDUC03
Household income	Simple: Attacks vs Broad	0.12654	-0.1945	-0.3117	PanicAttacks_SimpleScreened	PanicBroad_SimpleScreened	3.54381	0.000394	Significant	INCO01
General cognitive ability	Simple: Attacks vs Broad	0.116337	0.0624	-0.0485	PanicAttacks_SimpleScreened	PanicBroad_SimpleScreened	6.15015	7.74e-10	Significant	INTE03
Substance use disorder	Simple: Attacks vs Broad	0.111027	0.2211	0.3311	PanicAttacks_SimpleScreened	PanicBroad_SimpleScreened	-4.76568	1.88e-06	Significant	SUBD01
Cognitive aspects of EA	Simple: Attacks vs Broad	0.093688	0.0367	-0.0536	PanicAttacks_SimpleScreened	PanicBroad_SimpleScreened	5.24284	1.58e-07	Significant	EDUC06
Noncognitive aspects of EA	Simple: Attacks vs Broad	0.0862976	-0.0342	-0.1222	PanicAttacks_SimpleScreened	PanicBroad_SimpleScreened	3.86841	0.00011	Significant	EDUC05
Lung forced vital capacity	Simple: Attacks vs Broad	0.0742206	-0.0045	-0.0664	PanicAttacks_SimpleScreened	PanicBroad_SimpleScreened	4.55139	5.33e-06	Significant	LUNG09
Lung forced expiratory volume	Simple: Attacks vs Broad	0.0589586	-0.0171	-0.0636	PanicAttacks_SimpleScreened	PanicBroad_SimpleScreened	3.56791	0.00036	Significant	LUNG08
Parents' age at death	Simple: Attacks vs Broad	0.103952	-0.1314	-0.242	PanicAttacks_SimpleScreened	PanicBroad_SimpleScreened	2.75432	0.00588134	Non-significant	LONG01
PGC ANX case-control	Simple: Attacks vs Broad	0.0875824	0.7976	0.8844	PanicAttacks_SimpleScreened	PanicBroad_SimpleScreened	-3.43117	0.000601	Non-significant	ANXI08_restricteduse
Age first birth	Simple: Attacks vs Broad	0.0839243	-0.2816	-0.3614	PanicAttacks_SimpleScreened	PanicBroad_SimpleScreened	3.1313	0.00174036	Non-significant	REPR01
Self-rated health	Simple: Attacks vs Broad	0.0805884	-0.4647	-0.5397	PanicAttacks_SimpleScreened	PanicBroad_SimpleScreened	2.42187	0.0154407	Non-significant	HEAL01
ADHD	Simple: Attacks vs Broad	0.0785415	0.3572	0.4312	PanicAttacks_SimpleScreened	PanicBroad_SimpleScreened	-3.23027	0.00123675	Non-significant	ADHD06
Autism spectrum disorder	Simple: Attacks vs Broad	0.0781172	0.3836	0.3072	PanicAttacks_SimpleScreened	PanicBroad_SimpleScreened	2.54285	0.0109953	Non-significant	AUTI09
Cross 12 psychiatric disorders	Simple: Attacks vs Broad	0.0729307	0.5988	0.6735	PanicAttacks_SimpleScreened	PanicBroad_SimpleScreened	-3.17386	0.00150425	Non-significant	CROS02
Anxiety (Friligkou et al 2024)	Simple: Attacks vs Broad	0.0721913	0.7046	0.7844	PanicAttacks_SimpleScreened	PanicBroad_SimpleScreened	-2.85308	0.00432973	Non-significant	ANXI07
PTSD (case/control)	Simple: Attacks vs Broad	0.070893	0.4429	0.5088	PanicAttacks_SimpleScreened	PanicBroad_SimpleScreened	-2.01664	0.043733	Non-significant	PTSD06
Lifetime cannabis use	Simple: Attacks vs Broad	0.0692544	0.1633	0.0784	PanicAttacks_SimpleScreened	PanicBroad_SimpleScreened	2.39385	0.0166724	Non-significant	CANU02
General risk tolerance (UKB + 10 replication cohorts)	Simple: Attacks vs Broad	0.068249	0.1296	0.062	PanicAttacks_SimpleScreened	PanicBroad_SimpleScreened	3.20114	0.00136883	Non-significant	RISK01
Inflammatory bowel diseases	Simple: Attacks vs Broad	0.064221	0.0016	0.0684	PanicAttacks_SimpleScreened	PanicBroad_SimpleScreened	-2.52929	0.0114295	Non-significant	INFB02
OCD	Simple: Attacks vs Broad	0.0613839	0.5668	0.6237	PanicAttacks_SimpleScreened	PanicBroad_SimpleScreened	-2.42503	0.0153072	Non-significant	PGC_OCD23
Body fat percentage	Simple: Attacks vs Broad	0.0545078	0.1099	0.166	PanicAttacks_SimpleScreened	PanicBroad_SimpleScreened	-3.09602	0.00196137	Non-significant	BFPC04B
Stroke	Simple: Attacks vs Broad	0.053602	0.0512	0.1208	PanicAttacks_SimpleScreened	PanicBroad_SimpleScreened	-1.52235	0.127921	Non-significant	STRK02
Nucleus accumbens	Simple: Attacks vs Broad	0.0530253	0.0522	-0.0037	PanicAttacks_SimpleScreened	PanicBroad_SimpleScreened	2.01636	0.0437623	Non-significant	Accumbens
PTSD symptoms	Simple: Attacks vs Broad	0.0529584	0.5504	0.6144	PanicAttacks_SimpleScreened	PanicBroad_SimpleScreened	-1.98487	0.0471589	Non-significant	PTSD05
Physical activity (objectively-measured)	Simple: Attacks vs Broad	0.0518634	-0.0672	-0.1155	PanicAttacks_SimpleScreened	PanicBroad_SimpleScreened	1.65088	0.0987621	Non-significant	PHYS01
Coronary Artery Disease	Simple: Attacks vs Broad	0.051105	0.1454	0.2026	PanicAttacks_SimpleScreened	PanicBroad_SimpleScreened	-2.25027	0.0244319	Non-significant	COAD03
Type-2 Diabetes	Simple: Attacks vs Broad	0.0486721	0.1232	0.1844	PanicAttacks_SimpleScreened	PanicBroad_SimpleScreened	-1.73592	0.0825776	Non-significant	DIAB05
Smoking initiation	Simple: Attacks vs Broad	0.0462086	0.1953	0.2366	PanicAttacks_SimpleScreened	PanicBroad_SimpleScreened	-2.83175	0.00462944	Non-significant	SMOK07
Asthma	Simple: Attacks vs Broad	0.042129	0.2391	0.2018	PanicAttacks_SimpleScreened	PanicBroad_SimpleScreened	1.90322	0.0570124	Non-significant	ASTH02
Blood pulse pressure	Simple: Attacks vs Broad	0.0411136	0.039	0.0716	PanicAttacks_SimpleScreened	PanicBroad_SimpleScreened	-2.58447	0.00975294	Non-significant	BLOP03
Anxiety symptoms	Simple: Attacks vs Broad	0.038295	0.6904	0.7152	PanicAttacks_SimpleScreened	PanicBroad_SimpleScreened	-1.70739	0.0877501	Non-significant	DimensionalAnxiety
Multiple sclerosis	Simple: Attacks vs Broad	0.0380571	0.0683	0.1052	PanicAttacks_SimpleScreened	PanicBroad_SimpleScreened	-0.657314	0.510979	Non-significant	SCLE04
Oversleeper	Simple: Attacks vs Broad	0.0378178	0.2363	0.2698	PanicAttacks_SimpleScreened	PanicBroad_SimpleScreened	-0.721468	0.470622	Non-significant	CHRO05
Cholesterol esters in large VLDL	Simple: Attacks vs Broad	0.0368337	0.0518	0.091	PanicAttacks_SimpleScreened	PanicBroad_SimpleScreened	-0.787387	0.431055	Non-significant	CHOL03
Blood disatolic pressure	Simple: Attacks vs Broad	0.0364236	0.1021	0.1221	PanicAttacks_SimpleScreened	PanicBroad_SimpleScreened	-2.14758	0.0317469	Non-significant	BLOP05
Chronic pain	Simple: Attacks vs Broad	0.0363223	0.5368	0.5627	PanicAttacks_SimpleScreened	PanicBroad_SimpleScreened	-1.73071	0.0835036	Non-significant	PAIN01
Neuroticism	Simple: Attacks vs Broad	0.0352417	0.5264	0.5622	PanicAttacks_SimpleScreened	PanicBroad_SimpleScreened	-1.61137	0.107098	Non-significant	NEUR05
Ventral diencephalon	Simple: Attacks vs Broad	0.035035	-0.08	-0.054	PanicAttacks_SimpleScreened	PanicBroad_SimpleScreened	-1.30801	0.190871	Non-significant	ventralDC
Undersleeper	Simple: Attacks vs Broad	0.0346865	0.3372	0.3706	PanicAttacks_SimpleScreened	PanicBroad_SimpleScreened	-1.08122	0.279598	Non-significant	CHRO06
Blood systolic pressure	Simple: Attacks vs Broad	0.0344179	0.0832	0.1221	PanicAttacks_SimpleScreened	PanicBroad_SimpleScreened	-2.03191	0.042163	Non-significant	BLOP04
Glaucoma (primary angle closure)	Simple: Attacks vs Broad	0.0329289	-0.1115	-0.0847	PanicAttacks_SimpleScreened	PanicBroad_SimpleScreened	-0.833498	0.404564	Non-significant	GLAU01
Endometriosis	Simple: Attacks vs Broad	0.0327796	0.3657	0.3318	PanicAttacks_SimpleScreened	PanicBroad_SimpleScreened	0.910348	0.362639	Non-significant	ENDO01
BMI	Simple: Attacks vs Broad	0.0325696	0.103	0.1377	PanicAttacks_SimpleScreened	PanicBroad_SimpleScreened	-2.01399	0.0440106	Non-significant	BODY16
Tourette Syndrome	Simple: Attacks vs Broad	0.0323779	0.2638	0.2318	PanicAttacks_SimpleScreened	PanicBroad_SimpleScreened	0.790579	0.42919	Non-significant	TOUR01
Heart rate variability (standard deviation of normal-to-normal intervals)	Simple: Attacks vs Broad	0.0323342	-0.0865	-0.0605	PanicAttacks_SimpleScreened	PanicBroad_SimpleScreened	-0.649032	0.516318	Non-significant	HRVR03
Subjective well-being	Simple: Attacks vs Broad	0.0320285	-0.5537	-0.507	PanicAttacks_SimpleScreened	PanicBroad_SimpleScreened	-0.887734	0.374684	Non-significant	SUBJ01
Primary Biliary Cirrhosis	Simple: Attacks vs Broad	0.030883	0.1779	0.1464	PanicAttacks_SimpleScreened	PanicBroad_SimpleScreened	0.824543	0.409631	Non-significant	CIRR01
Openness	Simple: Attacks vs Broad	0.0308724	0.2537	0.2126	PanicAttacks_SimpleScreened	PanicBroad_SimpleScreened	0.880538	0.378568	Non-significant	OPEN02
Childhood maltreatment	Simple: Attacks vs Broad	0.0295086	0.5286	0.4956	PanicAttacks_SimpleScreened	PanicBroad_SimpleScreened	1.10815	0.267798	Non-significant	TRAU01
Lean mass (fat free mass) meta-analysis of males and females	Simple: Attacks vs Broad	0.0274174	-0.0098	0.0041	PanicAttacks_SimpleScreened	PanicBroad_SimpleScreened	-1.87141	0.0612887	Non-significant	LEAN06B
Total cholesterol in HDL	Simple: Attacks vs Broad	0.0272783	-0.0743	-0.1062	PanicAttacks_SimpleScreened	PanicBroad_SimpleScreened	0.972011	0.331045	Non-significant	CHOL22
Thyroid-stimulating hormone	Simple: Attacks vs Broad	0.0264599	-0.0056	-0.0304	PanicAttacks_SimpleScreened	PanicBroad_SimpleScreened	1.19677	0.231395	Non-significant	THYR04
Extraversion	Simple: Attacks vs Broad	0.0255001	-0.1702	-0.1369	PanicAttacks_SimpleScreened	PanicBroad_SimpleScreened	-0.87234	0.383023	Non-significant	EXTR02
Drinks per week	Simple: Attacks vs Broad	0.0233354	0.0013	-0.0138	PanicAttacks_SimpleScreened	PanicBroad_SimpleScreened	1.14583	0.251864	Non-significant	ALCO04
Age at Menopause	Simple: Attacks vs Broad	0.0232746	-0.1291	-0.1035	PanicAttacks_SimpleScreened	PanicBroad_SimpleScreened	-0.750058	0.45322	Non-significant	MENO01F
Agreeableness	Simple: Attacks vs Broad	0.0231672	-0.3218	-0.3322	PanicAttacks_SimpleScreened	PanicBroad_SimpleScreened	0.703672	0.481637	Non-significant	AGAB02
Depressive symptoms	Simple: Attacks vs Broad	0.0230728	0.7112	0.6856	PanicAttacks_SimpleScreened	PanicBroad_SimpleScreened	0.806502	0.419953	Non-significant	DEPR16
Conscientiousness	Simple: Attacks vs Broad	0.0227258	-0.0948	-0.1181	PanicAttacks_SimpleScreened	PanicBroad_SimpleScreened	0.691952	0.488967	Non-significant	CONS02
MDD (PGC3, + 23andme)	Simple: Attacks vs Broad	0.0225131	0.7694	0.7908	PanicAttacks_SimpleScreened	PanicBroad_SimpleScreened	-1.08818	0.276514	Non-significant	DEPR14
Lung peak expiratory flow	Simple: Attacks vs Broad	0.021778	-0.012	-0.0284	PanicAttacks_SimpleScreened	PanicBroad_SimpleScreened	1.21615	0.223927	Non-significant	LUNG10
Height (2018)	Simple: Attacks vs Broad	0.0213798	-0.0482	-0.0614	PanicAttacks_SimpleScreened	PanicBroad_SimpleScreened	1.74565	0.0808714	Non-significant	HEIG08
Bipolar disorder type II	Simple: Attacks vs Broad	0.0211393	0.532	0.5191	PanicAttacks_SimpleScreened	PanicBroad_SimpleScreened	0.492183	0.62259	Non-significant	BIPO05
Total cholesterol	Simple: Attacks vs Broad	0.0204922	0.018	0.0413	PanicAttacks_SimpleScreened	PanicBroad_SimpleScreened	-0.789619	0.42975	Non-significant	CHOL21
Age at Menarche (marker of puberty in females)	Simple: Attacks vs Broad	0.0198561	-0.0997	-0.09	PanicAttacks_SimpleScreened	PanicBroad_SimpleScreened	-1.19536	0.231948	Non-significant	MENA02F
Lupus	Simple: Attacks vs Broad	0.0193151	0.1176	0.0982	PanicAttacks_SimpleScreened	PanicBroad_SimpleScreened	0.474322	0.635271	Non-significant	LUPU01
HOMA-IR: insulin resistance (age- & sex-adjusted)	Simple: Attacks vs Broad	0.0189491	0.0452	0.0532	PanicAttacks_SimpleScreened	PanicBroad_SimpleScreened	-0.392138	0.694956	Non-significant	GLYC07
Atopic dermatitis (eczema)	Simple: Attacks vs Broad	0.0189282	0.1299	0.1167	PanicAttacks_SimpleScreened	PanicBroad_SimpleScreened	0.69575	0.486586	Non-significant	ATOP02
Loneliness	Simple: Attacks vs Broad	0.0187294	0.5095	0.497	PanicAttacks_SimpleScreened	PanicBroad_SimpleScreened	0.805923	0.420287	Non-significant	LONE04
Brainstem	Simple: Attacks vs Broad	0.0181585	-0.0366	-0.0273	PanicAttacks_SimpleScreened	PanicBroad_SimpleScreened	-0.819781	0.412341	Non-significant	Brainstem
Lifecourse bone mineral density: meta-analysis	Simple: Attacks vs Broad	0.0168661	-0.0731	-0.0782	PanicAttacks_SimpleScreened	PanicBroad_SimpleScreened	0.682038	0.495215	Non-significant	OSTE11
Adiponectin	Simple: Attacks vs Broad	0.0167848	-0.0174	-0.005	PanicAttacks_SimpleScreened	PanicBroad_SimpleScreened	-0.351364	0.725315	Non-significant	GLYC08
Male pattern baldness	Simple: Attacks vs Broad	0.0166594	-0.0525	-0.0182	PanicAttacks_SimpleScreened	PanicBroad_SimpleScreened	-0.696297	0.486243	Non-significant	BALD01
Rheumatoid Arthritis	Simple: Attacks vs Broad	0.0166095	0.0009	0.0215	PanicAttacks_SimpleScreened	PanicBroad_SimpleScreened	-0.583397	0.559626	Non-significant	RHEU04
Intracranial volume variation	Simple: Attacks vs Broad	0.0165222	-0.0925	-0.1111	PanicAttacks_SimpleScreened	PanicBroad_SimpleScreened	0.786773	0.431415	Non-significant	ICV
MDD (PGC2, no 23andme, no UKB)	Simple: Attacks vs Broad	0.0162575	0.7061	0.7253	PanicAttacks_SimpleScreened	PanicBroad_SimpleScreened	-0.514023	0.607236	Non-significant	DEPR07
Globus pallidus	Simple: Attacks vs Broad	0.0157833	0.0524	0.0472	PanicAttacks_SimpleScreened	PanicBroad_SimpleScreened	0.602006	0.54717	Non-significant	Pallidum
Cannabis use disorder	Simple: Attacks vs Broad	0.0156047	0.2325	0.2438	PanicAttacks_SimpleScreened	PanicBroad_SimpleScreened	-0.539596	0.589476	Non-significant	CANU03
Leptin (not BMI-adjusted)	Simple: Attacks vs Broad	0.014831	0.1175	0.1068	PanicAttacks_SimpleScreened	PanicBroad_SimpleScreened	0.329764	0.741579	Non-significant	GLYC14
Lifetime anxiety	Simple: Attacks vs Broad	0.0144579	0.8761	0.8506	PanicAttacks_SimpleScreened	PanicBroad_SimpleScreened	0.424767	0.671007	Non-significant	ANXI03
Sleep Duration	Simple: Attacks vs Broad	0.0131137	-0.157	-0.1659	PanicAttacks_SimpleScreened	PanicBroad_SimpleScreened	0.422482	0.672673	Non-significant	CHRO02
Caudate nucleus	Simple: Attacks vs Broad	0.0130067	0.101	0.0707	PanicAttacks_SimpleScreened	PanicBroad_SimpleScreened	0.630193	0.528569	Non-significant	Caudate
Externalising	Simple: Attacks vs Broad	0.0125517	0.2464	0.2544	PanicAttacks_SimpleScreened	PanicBroad_SimpleScreened	-0.783634	0.433255	Non-significant	EXTE01
Lung forced expiratory volume (FEV1)/Forced vital capacity (FVC)	Simple: Attacks vs Broad	0.0116609	-0.0241	-0.0095	PanicAttacks_SimpleScreened	PanicBroad_SimpleScreened	-0.700871	0.483384	Non-significant	LUNG07
Self-reported tiredness	Simple: Attacks vs Broad	0.0111918	0.6384	0.6192	PanicAttacks_SimpleScreened	PanicBroad_SimpleScreened	0.32132	0.747968	Non-significant	TIRE01
Putamen	Simple: Attacks vs Broad	0.0110736	0.0127	0.0189	PanicAttacks_SimpleScreened	PanicBroad_SimpleScreened	-0.471806	0.637066	Non-significant	Putamen
Postpartum depression	Simple: Attacks vs Broad	0.0110117	0.8195	0.8257	PanicAttacks_SimpleScreened	PanicBroad_SimpleScreened	-0.305063	0.760318	Non-significant	PPDP01
Chronotype	Simple: Attacks vs Broad	0.0102021	-0.059	-0.0714	PanicAttacks_SimpleScreened	PanicBroad_SimpleScreened	0.389226	0.697109	Non-significant	CHRO01
Schizophrenia	Simple: Attacks vs Broad	0.00976508	0.2273	0.2363	PanicAttacks_SimpleScreened	PanicBroad_SimpleScreened	-0.476916	0.633422	Non-significant	SCHI04
Insomnia	Simple: Attacks vs Broad	0.00902829	0.3695	0.3841	PanicAttacks_SimpleScreened	PanicBroad_SimpleScreened	-0.352737	0.724285	Non-significant	INSO02
Amygdala	Simple: Attacks vs Broad	0.00885667	0.0394	0.0314	PanicAttacks_SimpleScreened	PanicBroad_SimpleScreened	-0.35862	0.71988	Non-significant	Amygdala
Migraine	Simple: Attacks vs Broad	0.00804394	0.3526	0.3519	PanicAttacks_SimpleScreened	PanicBroad_SimpleScreened	0.371337	0.710387	Non-significant	Hautakangas_Migraine_FullData_with23andMe
Hypothyroidism	Simple: Attacks vs Broad	0.00775035	0.2162	0.2223	PanicAttacks_SimpleScreened	PanicBroad_SimpleScreened	-0.36283	0.716732	Non-significant	THYR03
Irritable bowel syndrome	Simple: Attacks vs Broad	0.0076357	0.5882	0.5848	PanicAttacks_SimpleScreened	PanicBroad_SimpleScreened	0.278665	0.780502	Non-significant	IBOS01
Anorexia nervosa	Simple: Attacks vs Broad	0.00668702	0.2641	0.2663	PanicAttacks_SimpleScreened	PanicBroad_SimpleScreened	-0.247003	0.804906	Non-significant	ANOR02
Chronic obstructive pulmonary disease	Simple: Attacks vs Broad	0.00589982	0.0109	0.0128	PanicAttacks_SimpleScreened	PanicBroad_SimpleScreened	0.361538	0.717697	Non-significant	COPD01
Resting heart rate	Simple: Attacks vs Broad	0.00520781	0.1079	0.1216	PanicAttacks_SimpleScreened	PanicBroad_SimpleScreened	-0.320138	0.748864	Non-significant	RHRR01
Thalamus	Simple: Attacks vs Broad	0.00395298	0.0406	0.0287	PanicAttacks_SimpleScreened	PanicBroad_SimpleScreened	0.170314	0.864764	Non-significant	Thalamus
Celiac Disease	Simple: Attacks vs Broad	0.00376281	0.0634	0.057	PanicAttacks_SimpleScreened	PanicBroad_SimpleScreened	0.0857168	0.931692	Non-significant	CELI01
Bipolar disorder type I & II	Simple: Attacks vs Broad	0.0036338	0.2706	0.276	PanicAttacks_SimpleScreened	PanicBroad_SimpleScreened	0.160673	0.872351	Non-significant	BIPO03
Bipolar disorder type I	Simple: Attacks vs Broad	0.00311548	0.1765	0.1714	PanicAttacks_SimpleScreened	PanicBroad_SimpleScreened	0.140445	0.888308	Non-significant	BIPO04
Hippocampus	Simple: Attacks vs Broad	0.00302336	0.0178	0.0189	PanicAttacks_SimpleScreened	PanicBroad_SimpleScreened	-0.146134	0.883815	Non-significant	Hippocampus
Common epilepsies	Simple: Attacks vs Broad	0.00124618	0.131	0.1425	PanicAttacks_SimpleScreened	PanicBroad_SimpleScreened	0.0247631	0.980244	Non-significant	EPIL01
Opioid use disorder	Simple: Attacks vs Disorder	0.281787	0.0965	0.3694	PanicAttacks_SimpleScreened	PanicDisorder_SimpleScreened	-4.57114	4.85e-06	Significant	OPIO01
Educational Attainment (EA)	Simple: Attacks vs Disorder	0.250227	0.0015	-0.2397	PanicAttacks_SimpleScreened	PanicDisorder_SimpleScreened	8.86313	7.78e-19	Significant	EDUC03
General cognitive ability	Simple: Attacks vs Disorder	0.2069	0.0624	-0.1438	PanicAttacks_SimpleScreened	PanicDisorder_SimpleScreened	6.68698	2.28e-11	Significant	INTE03
Substance use disorder	Simple: Attacks vs Disorder	0.198097	0.2211	0.4173	PanicAttacks_SimpleScreened	PanicDisorder_SimpleScreened	-5.01187	5.39e-07	Significant	SUBD01
Cognitive aspects of EA	Simple: Attacks vs Disorder	0.169091	0.0367	-0.1287	PanicAttacks_SimpleScreened	PanicDisorder_SimpleScreened	5.53875	3.05e-08	Significant	EDUC06
Noncognitive aspects of EA	Simple: Attacks vs Disorder	0.154493	-0.0342	-0.2034	PanicAttacks_SimpleScreened	PanicDisorder_SimpleScreened	4.14703	3.37e-05	Significant	EDUC05
Lung forced vital capacity	Simple: Attacks vs Disorder	0.132042	-0.0045	-0.136	PanicAttacks_SimpleScreened	PanicDisorder_SimpleScreened	4.7189	2.37e-06	Significant	LUNG09
Lung forced expiratory volume	Simple: Attacks vs Disorder	0.103505	-0.0171	-0.1168	PanicAttacks_SimpleScreened	PanicDisorder_SimpleScreened	3.63029	0.000283	Significant	LUNG08
Parents' age at death	Simple: Attacks vs Disorder	0.205571	-0.1314	-0.3506	PanicAttacks_SimpleScreened	PanicDisorder_SimpleScreened	3.22408	0.0012638	Non-significant	LONG01
Household income	Simple: Attacks vs Disorder	0.199278	-0.1945	-0.3874	PanicAttacks_SimpleScreened	PanicDisorder_SimpleScreened	3.39036	0.000698	Non-significant	INCO01
Autism spectrum disorder	Simple: Attacks vs Disorder	0.152853	0.3836	0.232	PanicAttacks_SimpleScreened	PanicDisorder_SimpleScreened	2.81357	0.00489946	Non-significant	AUTI09
Age first birth	Simple: Attacks vs Disorder	0.152587	-0.2816	-0.4279	PanicAttacks_SimpleScreened	PanicDisorder_SimpleScreened	3.40893	0.000652	Non-significant	REPR01
Lifetime cannabis use	Simple: Attacks vs Disorder	0.142892	0.1633	0.0207	PanicAttacks_SimpleScreened	PanicDisorder_SimpleScreened	2.93369	0.0033496	Non-significant	CANU02
Stroke	Simple: Attacks vs Disorder	0.135919	0.0512	0.1916	PanicAttacks_SimpleScreened	PanicDisorder_SimpleScreened	-2.26904	0.023266	Non-significant	STRK02
ADHD	Simple: Attacks vs Disorder	0.132983	0.3572	0.4922	PanicAttacks_SimpleScreened	PanicDisorder_SimpleScreened	-3.33044	0.000867	Non-significant	ADHD06
Inflammatory bowel diseases	Simple: Attacks vs Disorder	0.1227	0.0016	0.1195	PanicAttacks_SimpleScreened	PanicDisorder_SimpleScreened	-2.88835	0.0038727	Non-significant	INFB02
Self-rated health	Simple: Attacks vs Disorder	0.11396	-0.4647	-0.5813	PanicAttacks_SimpleScreened	PanicDisorder_SimpleScreened	2.03487	0.0418641	Non-significant	HEAL01
Cross 12 psychiatric disorders	Simple: Attacks vs Disorder	0.113433	0.5988	0.7047	PanicAttacks_SimpleScreened	PanicDisorder_SimpleScreened	-3.01288	0.00258782	Non-significant	CROS02
PTSD (case/control)	Simple: Attacks vs Disorder	0.112491	0.4429	0.5537	PanicAttacks_SimpleScreened	PanicDisorder_SimpleScreened	-1.91161	0.0559268	Non-significant	PTSD06
PGC ANX case-control	Simple: Attacks vs Disorder	0.112108	0.7976	0.9197	PanicAttacks_SimpleScreened	PanicDisorder_SimpleScreened	-2.78644	0.00532905	Non-significant	ANXI08_restricteduse
General risk tolerance (UKB + 10 replication cohorts)	Simple: Attacks vs Disorder	0.104414	0.1296	0.0252	PanicAttacks_SimpleScreened	PanicDisorder_SimpleScreened	2.99527	0.00274199	Non-significant	RISK01
Anxiety (Friligkou et al 2024)	Simple: Attacks vs Disorder	0.101483	0.7046	0.8184	PanicAttacks_SimpleScreened	PanicDisorder_SimpleScreened	-2.38409	0.0171214	Non-significant	ANXI07
Coronary Artery Disease	Simple: Attacks vs Disorder	0.101188	0.1454	0.2474	PanicAttacks_SimpleScreened	PanicDisorder_SimpleScreened	-2.63388	0.0084415	Non-significant	COAD03
Type-2 Diabetes	Simple: Attacks vs Disorder	0.0991492	0.1232	0.2337	PanicAttacks_SimpleScreened	PanicDisorder_SimpleScreened	-2.00939	0.0444956	Non-significant	DIAB05
Subjective well-being	Simple: Attacks vs Disorder	0.0969167	-0.5537	-0.4575	PanicAttacks_SimpleScreened	PanicDisorder_SimpleScreened	-1.58897	0.112068	Non-significant	SUBJ01
Nucleus accumbens	Simple: Attacks vs Disorder	0.0927774	0.0522	-0.0387	PanicAttacks_SimpleScreened	PanicDisorder_SimpleScreened	1.97256	0.0485453	Non-significant	Accumbens
Body fat percentage	Simple: Attacks vs Disorder	0.0864445	0.1099	0.2124	PanicAttacks_SimpleScreened	PanicDisorder_SimpleScreened	-2.89593	0.00378034	Non-significant	BFPC04B
PTSD symptoms	Simple: Attacks vs Disorder	0.085955	0.5504	0.6432	PanicAttacks_SimpleScreened	PanicDisorder_SimpleScreened	-1.99466	0.0460795	Non-significant	PTSD05
Openness	Simple: Attacks vs Disorder	0.0833556	0.2537	0.1772	PanicAttacks_SimpleScreened	PanicDisorder_SimpleScreened	1.41362	0.157473	Non-significant	OPEN02
Physical activity (objectively-measured)	Simple: Attacks vs Disorder	0.0821374	-0.0672	-0.1447	PanicAttacks_SimpleScreened	PanicDisorder_SimpleScreened	1.58009	0.114087	Non-significant	PHYS01
Multiple sclerosis	Simple: Attacks vs Disorder	0.0801881	0.0683	0.1459	PanicAttacks_SimpleScreened	PanicDisorder_SimpleScreened	-0.841224	0.400223	Non-significant	SCLE04
Smoking initiation	Simple: Attacks vs Disorder	0.0796022	0.1953	0.2722	PanicAttacks_SimpleScreened	PanicDisorder_SimpleScreened	-2.93378	0.00334858	Non-significant	SMOK07
OCD	Simple: Attacks vs Disorder	0.0700657	0.5668	0.6319	PanicAttacks_SimpleScreened	PanicDisorder_SimpleScreened	-1.67276	0.0943755	Non-significant	PGC_OCD23
Endometriosis	Simple: Attacks vs Disorder	0.0700212	0.3657	0.2976	PanicAttacks_SimpleScreened	PanicDisorder_SimpleScreened	1.14712	0.251332	Non-significant	ENDO01
Asthma	Simple: Attacks vs Disorder	0.0685924	0.2391	0.1745	PanicAttacks_SimpleScreened	PanicDisorder_SimpleScreened	1.79498	0.0726576	Non-significant	ASTH02
Blood systolic pressure	Simple: Attacks vs Disorder	0.0672206	0.0832	0.1473	PanicAttacks_SimpleScreened	PanicDisorder_SimpleScreened	-2.45514	0.0140828	Non-significant	BLOP04
Primary Biliary Cirrhosis	Simple: Attacks vs Disorder	0.0658167	0.1779	0.1129	PanicAttacks_SimpleScreened	PanicDisorder_SimpleScreened	0.974694	0.329712	Non-significant	CIRR01
Childhood maltreatment	Simple: Attacks vs Disorder	0.0643981	0.5286	0.4588	PanicAttacks_SimpleScreened	PanicDisorder_SimpleScreened	1.45425	0.145877	Non-significant	TRAU01
Blood pulse pressure	Simple: Attacks vs Disorder	0.0627011	0.039	0.0951	PanicAttacks_SimpleScreened	PanicDisorder_SimpleScreened	-2.44494	0.0144878	Non-significant	BLOP03
Extraversion	Simple: Attacks vs Disorder	0.0615695	-0.1702	-0.1149	PanicAttacks_SimpleScreened	PanicDisorder_SimpleScreened	-1.26345	0.206428	Non-significant	EXTR02
Total cholesterol in HDL	Simple: Attacks vs Disorder	0.061428	-0.0743	-0.1293	PanicAttacks_SimpleScreened	PanicDisorder_SimpleScreened	1.30245	0.192763	Non-significant	CHOL22
Depressive symptoms	Simple: Attacks vs Disorder	0.0610464	0.7112	0.6461	PanicAttacks_SimpleScreened	PanicDisorder_SimpleScreened	1.36991	0.170716	Non-significant	DEPR16
BMI	Simple: Attacks vs Disorder	0.0603596	0.103	0.1635	PanicAttacks_SimpleScreened	PanicDisorder_SimpleScreened	-2.1265	0.0334615	Non-significant	BODY16
Lifetime anxiety	Simple: Attacks vs Disorder	0.0593711	0.8761	0.8009	PanicAttacks_SimpleScreened	PanicDisorder_SimpleScreened	1.16003	0.246036	Non-significant	ANXI03
Ventral diencephalon	Simple: Attacks vs Disorder	0.0586188	-0.08	-0.0232	PanicAttacks_SimpleScreened	PanicDisorder_SimpleScreened	-1.21702	0.223596	Non-significant	ventralDC
Heart rate variability (standard deviation of normal-to-normal intervals)	Simple: Attacks vs Disorder	0.0558579	-0.0865	-0.0215	PanicAttacks_SimpleScreened	PanicDisorder_SimpleScreened	-0.672068	0.50154	Non-significant	HRVR03
Tourette Syndrome	Simple: Attacks vs Disorder	0.0542564	0.2638	0.1982	PanicAttacks_SimpleScreened	PanicDisorder_SimpleScreened	0.780736	0.434958	Non-significant	TOUR01
Age at Menopause	Simple: Attacks vs Disorder	0.0526179	-0.1291	-0.067	PanicAttacks_SimpleScreened	PanicDisorder_SimpleScreened	-0.948658	0.342795	Non-significant	MENO01F
Caudate nucleus	Simple: Attacks vs Disorder	0.0520759	0.101	0.0443	PanicAttacks_SimpleScreened	PanicDisorder_SimpleScreened	1.41507	0.157049	Non-significant	Caudate
Oversleeper	Simple: Attacks vs Disorder	0.0515208	0.2363	0.291	PanicAttacks_SimpleScreened	PanicDisorder_SimpleScreened	-0.548667	0.583234	Non-significant	CHRO05
Glaucoma (primary angle closure)	Simple: Attacks vs Disorder	0.0503803	-0.1115	-0.0598	PanicAttacks_SimpleScreened	PanicDisorder_SimpleScreened	-0.702588	0.482312	Non-significant	GLAU01
Chronic pain	Simple: Attacks vs Disorder	0.0468679	0.5368	0.5636	PanicAttacks_SimpleScreened	PanicDisorder_SimpleScreened	-1.37166	0.170168	Non-significant	PAIN01
Undersleeper	Simple: Attacks vs Disorder	0.0455772	0.3372	0.3786	PanicAttacks_SimpleScreened	PanicDisorder_SimpleScreened	-0.843105	0.39917	Non-significant	CHRO06
Total cholesterol	Simple: Attacks vs Disorder	0.0451782	0.018	0.0512	PanicAttacks_SimpleScreened	PanicDisorder_SimpleScreened	-1.002	0.316343	Non-significant	CHOL21
Leptin (not BMI-adjusted)	Simple: Attacks vs Disorder	0.0441158	0.1175	0.0806	PanicAttacks_SimpleScreened	PanicDisorder_SimpleScreened	0.562691	0.573645	Non-significant	GLYC14
Male pattern baldness	Simple: Attacks vs Disorder	0.0422484	-0.0525	0.001	PanicAttacks_SimpleScreened	PanicDisorder_SimpleScreened	-0.991363	0.321508	Non-significant	BALD01
Thyroid-stimulating hormone	Simple: Attacks vs Disorder	0.0405405	-0.0056	-0.0442	PanicAttacks_SimpleScreened	PanicDisorder_SimpleScreened	1.06675	0.286083	Non-significant	THYR04
Cholesterol esters in large VLDL	Simple: Attacks vs Disorder	0.0392951	0.0518	0.0963	PanicAttacks_SimpleScreened	PanicDisorder_SimpleScreened	-0.526307	0.598675	Non-significant	CHOL03
Blood disatolic pressure	Simple: Attacks vs Disorder	0.0367821	0.1021	0.1316	PanicAttacks_SimpleScreened	PanicDisorder_SimpleScreened	-1.27356	0.20282	Non-significant	BLOP05
Height (2018)	Simple: Attacks vs Disorder	0.03673	-0.0482	-0.076	PanicAttacks_SimpleScreened	PanicDisorder_SimpleScreened	1.72472	0.0845775	Non-significant	HEIG08
Atopic dermatitis (eczema)	Simple: Attacks vs Disorder	0.0366232	0.1299	0.1113	PanicAttacks_SimpleScreened	PanicDisorder_SimpleScreened	0.816745	0.414074	Non-significant	ATOP02
Anxiety symptoms	Simple: Attacks vs Disorder	0.0336502	0.6904	0.7157	PanicAttacks_SimpleScreened	PanicDisorder_SimpleScreened	-0.970661	0.331717	Non-significant	DimensionalAnxiety
Neuroticism	Simple: Attacks vs Disorder	0.0334519	0.5264	0.5621	PanicAttacks_SimpleScreened	PanicDisorder_SimpleScreened	-0.920316	0.357408	Non-significant	NEUR05
Externalising	Simple: Attacks vs Disorder	0.0332453	0.2464	0.2667	PanicAttacks_SimpleScreened	PanicDisorder_SimpleScreened	-1.16506	0.243993	Non-significant	EXTE01
Self-reported tiredness	Simple: Attacks vs Disorder	0.0329163	0.6384	0.5907	PanicAttacks_SimpleScreened	PanicDisorder_SimpleScreened	0.566367	0.571144	Non-significant	TIRE01
Rheumatoid Arthritis	Simple: Attacks vs Disorder	0.0312372	0.0009	0.0411	PanicAttacks_SimpleScreened	PanicDisorder_SimpleScreened	-0.633182	0.526615	Non-significant	RHEU04
Intracranial volume variation	Simple: Attacks vs Disorder	0.029235	-0.0925	-0.133	PanicAttacks_SimpleScreened	PanicDisorder_SimpleScreened	0.765096	0.444214	Non-significant	ICV
Lung peak expiratory flow	Simple: Attacks vs Disorder	0.0276478	-0.012	-0.0479	PanicAttacks_SimpleScreened	PanicDisorder_SimpleScreened	0.899101	0.368599	Non-significant	LUNG10
Loneliness	Simple: Attacks vs Disorder	0.0265261	0.5095	0.477	PanicAttacks_SimpleScreened	PanicDisorder_SimpleScreened	0.684376	0.493738	Non-significant	LONE04
Age at Menarche (marker of puberty in females)	Simple: Attacks vs Disorder	0.0260179	-0.0997	-0.0844	PanicAttacks_SimpleScreened	PanicDisorder_SimpleScreened	-0.903911	0.366043	Non-significant	MENA02F
Bipolar disorder type II	Simple: Attacks vs Disorder	0.0256755	0.532	0.5191	PanicAttacks_SimpleScreened	PanicDisorder_SimpleScreened	0.362327	0.717108	Non-significant	BIPO05
Cannabis use disorder	Simple: Attacks vs Disorder	0.0239532	0.2325	0.2619	PanicAttacks_SimpleScreened	PanicDisorder_SimpleScreened	-0.483489	0.628748	Non-significant	CANU03
Schizophrenia	Simple: Attacks vs Disorder	0.0227246	0.2273	0.2459	PanicAttacks_SimpleScreened	PanicDisorder_SimpleScreened	-0.628181	0.529885	Non-significant	SCHI04
Putamen	Simple: Attacks vs Disorder	0.0223279	0.0127	0.0276	PanicAttacks_SimpleScreened	PanicDisorder_SimpleScreened	-0.526572	0.598491	Non-significant	Putamen
Chronotype	Simple: Attacks vs Disorder	0.0208796	-0.059	-0.0719	PanicAttacks_SimpleScreened	PanicDisorder_SimpleScreened	0.480591	0.630807	Non-significant	CHRO01
Adiponectin	Simple: Attacks vs Disorder	0.0208414	-0.0174	0.0098	PanicAttacks_SimpleScreened	PanicDisorder_SimpleScreened	-0.259847	0.794982	Non-significant	GLYC08
Common epilepsies	Simple: Attacks vs Disorder	0.0206342	0.131	0.161	PanicAttacks_SimpleScreened	PanicDisorder_SimpleScreened	-0.231743	0.816738	Non-significant	EPIL01
MDD (PGC2, no 23andme, no UKB)	Simple: Attacks vs Disorder	0.0203747	0.7061	0.7223	PanicAttacks_SimpleScreened	PanicDisorder_SimpleScreened	-0.377687	0.705663	Non-significant	DEPR07
Lifecourse bone mineral density: meta-analysis	Simple: Attacks vs Disorder	0.0198191	-0.0731	-0.0896	PanicAttacks_SimpleScreened	PanicDisorder_SimpleScreened	0.482911	0.629159	Non-significant	OSTE11
Lung forced expiratory volume (FEV1)/Forced vital capacity (FVC)	Simple: Attacks vs Disorder	0.0195458	-0.0241	0.0077	PanicAttacks_SimpleScreened	PanicDisorder_SimpleScreened	-0.67587	0.499123	Non-significant	LUNG07
Drinks per week	Simple: Attacks vs Disorder	0.0189259	0.0013	-0.0162	PanicAttacks_SimpleScreened	PanicDisorder_SimpleScreened	0.548063	0.583649	Non-significant	ALCO04
MDD (PGC3, + 23andme)	Simple: Attacks vs Disorder	0.0182932	0.7694	0.79	PanicAttacks_SimpleScreened	PanicDisorder_SimpleScreened	-0.564584	0.572357	Non-significant	DEPR14
Migraine	Simple: Attacks vs Disorder	0.0175954	0.3526	0.3341	PanicAttacks_SimpleScreened	PanicDisorder_SimpleScreened	0.48791	0.625613	Non-significant	Hautakangas_Migraine_FullData_with23andMe
Conscientiousness	Simple: Attacks vs Disorder	0.0171775	-0.0948	-0.111	PanicAttacks_SimpleScreened	PanicDisorder_SimpleScreened	0.303462	0.761538	Non-significant	CONS02
Brainstem	Simple: Attacks vs Disorder	0.016798	-0.0366	-0.0161	PanicAttacks_SimpleScreened	PanicDisorder_SimpleScreened	-0.414777	0.678305	Non-significant	Brainstem
Bipolar disorder type I & II	Simple: Attacks vs Disorder	0.015535	0.2706	0.2839	PanicAttacks_SimpleScreened	PanicDisorder_SimpleScreened	-0.412476	0.67999	Non-significant	BIPO03
Lupus	Simple: Attacks vs Disorder	0.0153541	0.1176	0.1125	PanicAttacks_SimpleScreened	PanicDisorder_SimpleScreened	0.221433	0.824755	Non-significant	LUPU01
Postpartum depression	Simple: Attacks vs Disorder	0.0145114	0.8195	0.8179	PanicAttacks_SimpleScreened	PanicDisorder_SimpleScreened	-0.224491	0.822375	Non-significant	PPDP01
Celiac Disease	Simple: Attacks vs Disorder	0.0135063	0.0634	0.0512	PanicAttacks_SimpleScreened	PanicDisorder_SimpleScreened	0.174856	0.861193	Non-significant	CELI01
Irritable bowel syndrome	Simple: Attacks vs Disorder	0.0133959	0.5882	0.57	PanicAttacks_SimpleScreened	PanicDisorder_SimpleScreened	0.307573	0.758408	Non-significant	IBOS01
Amygdala	Simple: Attacks vs Disorder	0.0125996	0.0394	0.0242	PanicAttacks_SimpleScreened	PanicDisorder_SimpleScreened	0.27832	0.780766	Non-significant	Amygdala
Sleep Duration	Simple: Attacks vs Disorder	0.0124391	-0.157	-0.1597	PanicAttacks_SimpleScreened	PanicDisorder_SimpleScreened	0.230235	0.817909	Non-significant	CHRO02
Lean mass (fat free mass) meta-analysis of males and females	Simple: Attacks vs Disorder	0.0123295	-0.0098	0.0077	PanicAttacks_SimpleScreened	PanicDisorder_SimpleScreened	-0.475442	0.634472	Non-significant	LEAN06B
Thalamus	Simple: Attacks vs Disorder	0.00974972	0.0406	0.023	PanicAttacks_SimpleScreened	PanicDisorder_SimpleScreened	0.238453	0.81153	Non-significant	Thalamus
Bipolar disorder type I	Simple: Attacks vs Disorder	0.00781032	0.1765	0.1732	PanicAttacks_SimpleScreened	PanicDisorder_SimpleScreened	-0.2072	0.835854	Non-significant	BIPO04
Insomnia	Simple: Attacks vs Disorder	0.00712251	0.3695	0.3731	PanicAttacks_SimpleScreened	PanicDisorder_SimpleScreened	-0.168051	0.866543	Non-significant	INSO02
Resting heart rate	Simple: Attacks vs Disorder	0.00703337	0.1079	0.1215	PanicAttacks_SimpleScreened	PanicDisorder_SimpleScreened	-0.248921	0.803422	Non-significant	RHRR01
HOMA-IR: insulin resistance (age- & sex-adjusted)	Simple: Attacks vs Disorder	0.00584633	0.0452	0.0526	PanicAttacks_SimpleScreened	PanicDisorder_SimpleScreened	-0.0725572	0.942159	Non-significant	GLYC07
Hypothyroidism	Simple: Attacks vs Disorder	0.00554006	0.2162	0.2285	PanicAttacks_SimpleScreened	PanicDisorder_SimpleScreened	-0.148084	0.882277	Non-significant	THYR03
Hippocampus	Simple: Attacks vs Disorder	0.00491558	0.0178	0.0112	PanicAttacks_SimpleScreened	PanicDisorder_SimpleScreened	-0.127566	0.898493	Non-significant	Hippocampus
Agreeableness	Simple: Attacks vs Disorder	0.00438267	-0.3218	-0.3169	PanicAttacks_SimpleScreened	PanicDisorder_SimpleScreened	-0.0796745	0.936496	Non-significant	AGAB02
Globus pallidus	Simple: Attacks vs Disorder	0.00244575	0.0524	0.0474	PanicAttacks_SimpleScreened	PanicDisorder_SimpleScreened	-0.052163	0.958399	Non-significant	Pallidum
Anorexia nervosa	Simple: Attacks vs Disorder	0.00220755	0.2641	0.2548	PanicAttacks_SimpleScreened	PanicDisorder_SimpleScreened	0.0456861	0.96356	Non-significant	ANOR02
Chronic obstructive pulmonary disease	Simple: Attacks vs Disorder	0.00185516	0.0109	0.018	PanicAttacks_SimpleScreened	PanicDisorder_SimpleScreened	-0.0666077	0.946894	Non-significant	COPD01
Opioid use disorder	Simple: Disorder vs Broad	0.120936	0.3694	0.2451	PanicDisorder_SimpleScreened	PanicBroad_SimpleScreened	-3.77299	0.000161	Significant	OPIO01
Educational Attainment (EA)	Simple: Disorder vs Broad	0.118516	-0.2397	-0.1266	PanicDisorder_SimpleScreened	PanicBroad_SimpleScreened	8.80509	1.31e-18	Significant	EDUC03
General cognitive ability	Simple: Disorder vs Broad	0.0905631	-0.1438	-0.0485	PanicDisorder_SimpleScreened	PanicBroad_SimpleScreened	6.08133	1.19e-09	Significant	INTE03
Substance use disorder	Simple: Disorder vs Broad	0.0870701	0.4173	0.3311	PanicDisorder_SimpleScreened	PanicBroad_SimpleScreened	-4.54013	5.62e-06	Significant	SUBD01
Cognitive aspects of EA	Simple: Disorder vs Broad	0.0754035	-0.1287	-0.0536	PanicDisorder_SimpleScreened	PanicBroad_SimpleScreened	5.08745	3.63e-07	Significant	EDUC06
Noncognitive aspects of EA	Simple: Disorder vs Broad	0.0681949	-0.2034	-0.1222	PanicDisorder_SimpleScreened	PanicBroad_SimpleScreened	4.00742	6.14e-05	Significant	EDUC05
Lung forced vital capacity	Simple: Disorder vs Broad	0.0578217	-0.136	-0.0664	PanicDisorder_SimpleScreened	PanicBroad_SimpleScreened	4.33765	1.44e-05	Significant	LUNG09
Parents' age at death	Simple: Disorder vs Broad	0.101619	-0.3506	-0.242	PanicDisorder_SimpleScreened	PanicBroad_SimpleScreened	3.36566	0.000764	Non-significant	LONG01
Stroke	Simple: Disorder vs Broad	0.0823168	0.1916	0.1208	PanicDisorder_SimpleScreened	PanicBroad_SimpleScreened	-2.87766	0.00400634	Non-significant	STRK02
Autism spectrum disorder	Simple: Disorder vs Broad	0.0747358	0.232	0.3072	PanicDisorder_SimpleScreened	PanicBroad_SimpleScreened	2.93749	0.00330878	Non-significant	AUTI09
Lifetime cannabis use	Simple: Disorder vs Broad	0.0736376	0.0207	0.0784	PanicDisorder_SimpleScreened	PanicBroad_SimpleScreened	3.25739	0.00112443	Non-significant	CANU02
Household income	Simple: Disorder vs Broad	0.072738	-0.3874	-0.3117	PanicDisorder_SimpleScreened	PanicBroad_SimpleScreened	2.65203	0.00800106	Non-significant	INCO01
Age first birth	Simple: Disorder vs Broad	0.0686623	-0.4279	-0.3614	PanicDisorder_SimpleScreened	PanicBroad_SimpleScreened	3.24961	0.00115562	Non-significant	REPR01
Subjective well-being	Simple: Disorder vs Broad	0.0648882	-0.4575	-0.507	PanicDisorder_SimpleScreened	PanicBroad_SimpleScreened	-2.24874	0.0245289	Non-significant	SUBJ01
Inflammatory bowel diseases	Simple: Disorder vs Broad	0.0584785	0.1195	0.0684	PanicDisorder_SimpleScreened	PanicBroad_SimpleScreened	-2.90771	0.00364084	Non-significant	INFB02
ADHD	Simple: Disorder vs Broad	0.0544416	0.4922	0.4312	PanicDisorder_SimpleScreened	PanicBroad_SimpleScreened	-2.94631	0.00321585	Non-significant	ADHD06
Openness	Simple: Disorder vs Broad	0.0524832	0.1772	0.2126	PanicDisorder_SimpleScreened	PanicBroad_SimpleScreened	1.9261	0.0540923	Non-significant	OPEN02
Type-2 Diabetes	Simple: Disorder vs Broad	0.050477	0.2337	0.1844	PanicDisorder_SimpleScreened	PanicBroad_SimpleScreened	-2.0422	0.0411318	Non-significant	DIAB05
Coronary Artery Disease	Simple: Disorder vs Broad	0.0500833	0.2474	0.2026	PanicDisorder_SimpleScreened	PanicBroad_SimpleScreened	-2.66254	0.00775541	Non-significant	COAD03
Lifetime anxiety	Simple: Disorder vs Broad	0.0449132	0.8009	0.8506	PanicDisorder_SimpleScreened	PanicBroad_SimpleScreened	1.90478	0.0568091	Non-significant	ANXI03
Lung forced expiratory volume	Simple: Disorder vs Broad	0.044546	-0.1168	-0.0636	PanicDisorder_SimpleScreened	PanicBroad_SimpleScreened	3.24761	0.0011638	Non-significant	LUNG08
Multiple sclerosis	Simple: Disorder vs Broad	0.042131	0.1459	0.1052	PanicDisorder_SimpleScreened	PanicBroad_SimpleScreened	-0.906195	0.364833	Non-significant	SCLE04
PTSD (case/control)	Simple: Disorder vs Broad	0.0415976	0.5537	0.5088	PanicDisorder_SimpleScreened	PanicBroad_SimpleScreened	-1.51388	0.130056	Non-significant	PTSD06
Cross 12 psychiatric disorders	Simple: Disorder vs Broad	0.0405027	0.7047	0.6735	PanicDisorder_SimpleScreened	PanicBroad_SimpleScreened	-2.15814	0.0309171	Non-significant	CROS02
Nucleus accumbens	Simple: Disorder vs Broad	0.0397521	-0.0387	-0.0037	PanicDisorder_SimpleScreened	PanicBroad_SimpleScreened	1.7789	0.075257	Non-significant	Accumbens
Caudate nucleus	Simple: Disorder vs Broad	0.0390692	0.0443	0.0707	PanicDisorder_SimpleScreened	PanicBroad_SimpleScreened	2.18375	0.0289808	Non-significant	Caudate
Depressive symptoms	Simple: Disorder vs Broad	0.0379736	0.6461	0.6856	PanicDisorder_SimpleScreened	PanicBroad_SimpleScreened	1.81802	0.0690608	Non-significant	DEPR16
Endometriosis	Simple: Disorder vs Broad	0.0372416	0.2976	0.3318	PanicDisorder_SimpleScreened	PanicBroad_SimpleScreened	1.31217	0.189464	Non-significant	ENDO01
General risk tolerance (UKB + 10 replication cohorts)	Simple: Disorder vs Broad	0.036165	0.0252	0.062	PanicDisorder_SimpleScreened	PanicBroad_SimpleScreened	2.15331	0.0312945	Non-significant	RISK01
Extraversion	Simple: Disorder vs Broad	0.0360693	-0.1149	-0.1369	PanicDisorder_SimpleScreened	PanicBroad_SimpleScreened	-1.54756	0.121728	Non-significant	EXTR02
Primary Biliary Cirrhosis	Simple: Disorder vs Broad	0.0349337	0.1129	0.1464	PanicDisorder_SimpleScreened	PanicBroad_SimpleScreened	1.05351	0.292106	Non-significant	CIRR01
Childhood maltreatment	Simple: Disorder vs Broad	0.0348895	0.4588	0.4956	PanicDisorder_SimpleScreened	PanicBroad_SimpleScreened	1.6234	0.104504	Non-significant	TRAU01
Total cholesterol in HDL	Simple: Disorder vs Broad	0.0341498	-0.1293	-0.1062	PanicDisorder_SimpleScreened	PanicBroad_SimpleScreened	1.57342	0.115621	Non-significant	CHOL22
Smoking initiation	Simple: Disorder vs Broad	0.0333936	0.2722	0.2366	PanicDisorder_SimpleScreened	PanicBroad_SimpleScreened	-2.44063	0.0146615	Non-significant	SMOK07
Self-rated health	Simple: Disorder vs Broad	0.0333719	-0.5813	-0.5397	PanicDisorder_SimpleScreened	PanicBroad_SimpleScreened	1.25914	0.20798	Non-significant	HEAL01
PTSD symptoms	Simple: Disorder vs Broad	0.0329966	0.6432	0.6144	PanicDisorder_SimpleScreened	PanicBroad_SimpleScreened	-1.62871	0.103375	Non-significant	PTSD05
Blood systolic pressure	Simple: Disorder vs Broad	0.0328027	0.1473	0.1221	PanicDisorder_SimpleScreened	PanicBroad_SimpleScreened	-2.64799	0.00809729	Non-significant	BLOP04
Body fat percentage	Simple: Disorder vs Broad	0.0319367	0.2124	0.166	PanicDisorder_SimpleScreened	PanicBroad_SimpleScreened	-2.22392	0.0261537	Non-significant	BFPC04B
Physical activity (objectively-measured)	Simple: Disorder vs Broad	0.030274	-0.1447	-0.1155	PanicDisorder_SimpleScreened	PanicBroad_SimpleScreened	1.2303	0.218585	Non-significant	PHYS01
Age at Menopause	Simple: Disorder vs Broad	0.0293434	-0.067	-0.1035	PanicDisorder_SimpleScreened	PanicBroad_SimpleScreened	-1.09907	0.271739	Non-significant	MENO01F
Anxiety (Friligkou et al 2024)	Simple: Disorder vs Broad	0.0292914	0.8184	0.7844	PanicDisorder_SimpleScreened	PanicBroad_SimpleScreened	-1.38733	0.165342	Non-significant	ANXI07
Leptin (not BMI-adjusted)	Simple: Disorder vs Broad	0.0292848	0.0806	0.1068	PanicDisorder_SimpleScreened	PanicBroad_SimpleScreened	0.773123	0.439449	Non-significant	GLYC14
BMI	Simple: Disorder vs Broad	0.02779	0.1635	0.1377	PanicDisorder_SimpleScreened	PanicBroad_SimpleScreened	-1.98169	0.0475136	Non-significant	BODY16
Agreeableness	Simple: Disorder vs Broad	0.0275498	-0.3169	-0.3322	PanicDisorder_SimpleScreened	PanicBroad_SimpleScreened	-1.01126	0.31189	Non-significant	AGAB02
Asthma	Simple: Disorder vs Broad	0.0264635	0.1745	0.2018	PanicDisorder_SimpleScreened	PanicBroad_SimpleScreened	1.44043	0.149746	Non-significant	ASTH02
Male pattern baldness	Simple: Disorder vs Broad	0.025589	0.001	-0.0182	PanicDisorder_SimpleScreened	PanicBroad_SimpleScreened	-1.2291	0.219033	Non-significant	BALD01
Total cholesterol	Simple: Disorder vs Broad	0.024686	0.0512	0.0413	PanicDisorder_SimpleScreened	PanicBroad_SimpleScreened	-1.15999	0.246054	Non-significant	CHOL21
PGC ANX case-control	Simple: Disorder vs Broad	0.0245254	0.9197	0.8844	PanicDisorder_SimpleScreened	PanicBroad_SimpleScreened	-1.33645	0.181402	Non-significant	ANXI08_restricteduse
Ventral diencephalon	Simple: Disorder vs Broad	0.0235838	-0.0232	-0.054	PanicDisorder_SimpleScreened	PanicBroad_SimpleScreened	-1.01077	0.312125	Non-significant	ventralDC
Heart rate variability (standard deviation of normal-to-normal intervals)	Simple: Disorder vs Broad	0.0235238	-0.0215	-0.0605	PanicDisorder_SimpleScreened	PanicBroad_SimpleScreened	-0.637212	0.523987	Non-significant	HRVR03
Common epilepsies	Simple: Disorder vs Broad	0.0218804	0.161	0.1425	PanicDisorder_SimpleScreened	PanicBroad_SimpleScreened	-0.525152	0.599477	Non-significant	EPIL01
Tourette Syndrome	Simple: Disorder vs Broad	0.0218786	0.1982	0.2318	PanicDisorder_SimpleScreened	PanicBroad_SimpleScreened	0.678714	0.497319	Non-significant	TOUR01
Self-reported tiredness	Simple: Disorder vs Broad	0.0217245	0.5907	0.6192	PanicDisorder_SimpleScreened	PanicBroad_SimpleScreened	0.787184	0.431174	Non-significant	TIRE01
Blood pulse pressure	Simple: Disorder vs Broad	0.0215875	0.0951	0.0716	PanicDisorder_SimpleScreened	PanicBroad_SimpleScreened	-1.82228	0.0684124	Non-significant	BLOP03
Amygdala	Simple: Disorder vs Broad	0.0214563	0.0242	0.0314	PanicDisorder_SimpleScreened	PanicBroad_SimpleScreened	0.966771	0.333658	Non-significant	Amygdala
Externalising	Simple: Disorder vs Broad	0.0206936	0.2667	0.2544	PanicDisorder_SimpleScreened	PanicBroad_SimpleScreened	-1.46905	0.14182	Non-significant	EXTE01
Bipolar disorder type I & II	Simple: Disorder vs Broad	0.0191688	0.2839	0.276	PanicDisorder_SimpleScreened	PanicBroad_SimpleScreened	-1.12862	0.259057	Non-significant	BIPO03
Globus pallidus	Simple: Disorder vs Broad	0.0182291	0.0474	0.0472	PanicDisorder_SimpleScreened	PanicBroad_SimpleScreened	-0.822644	0.41071	Non-significant	Pallidum
Atopic dermatitis (eczema)	Simple: Disorder vs Broad	0.017695	0.1113	0.1167	PanicDisorder_SimpleScreened	PanicBroad_SimpleScreened	0.848016	0.396429	Non-significant	ATOP02
Glaucoma (primary angle closure)	Simple: Disorder vs Broad	0.0174513	-0.0598	-0.0847	PanicDisorder_SimpleScreened	PanicBroad_SimpleScreened	-0.489038	0.624815	Non-significant	GLAU01
Height (2018)	Simple: Disorder vs Broad	0.0153502	-0.076	-0.0614	PanicDisorder_SimpleScreened	PanicBroad_SimpleScreened	1.42529	0.154072	Non-significant	HEIG08
Lean mass (fat free mass) meta-analysis of males and females	Simple: Disorder vs Broad	0.0150879	0.0077	0.0041	PanicDisorder_SimpleScreened	PanicBroad_SimpleScreened	1.15323	0.248815	Non-significant	LEAN06B
Rheumatoid Arthritis	Simple: Disorder vs Broad	0.0146277	0.0411	0.0215	PanicDisorder_SimpleScreened	PanicBroad_SimpleScreened	-0.641869	0.520958	Non-significant	RHEU04
Thyroid-stimulating hormone	Simple: Disorder vs Broad	0.0140806	-0.0442	-0.0304	PanicDisorder_SimpleScreened	PanicBroad_SimpleScreened	0.801477	0.422855	Non-significant	THYR04
Oversleeper	Simple: Disorder vs Broad	0.013703	0.291	0.2698	PanicDisorder_SimpleScreened	PanicBroad_SimpleScreened	-0.292553	0.769864	Non-significant	CHRO05
HOMA-IR: insulin resistance (age- & sex-adjusted)	Simple: Disorder vs Broad	0.0131027	0.0526	0.0532	PanicDisorder_SimpleScreened	PanicBroad_SimpleScreened	0.344368	0.73057	Non-significant	GLYC07
Schizophrenia	Simple: Disorder vs Broad	0.0129595	0.2459	0.2363	PanicDisorder_SimpleScreened	PanicBroad_SimpleScreened	-0.741705	0.458266	Non-significant	SCHI04
Intracranial volume variation	Simple: Disorder vs Broad	0.0127128	-0.133	-0.1111	PanicDisorder_SimpleScreened	PanicBroad_SimpleScreened	0.676878	0.498483	Non-significant	ICV
Putamen	Simple: Disorder vs Broad	0.0112543	0.0276	0.0189	PanicDisorder_SimpleScreened	PanicBroad_SimpleScreened	-0.559265	0.575981	Non-significant	Putamen
Bipolar disorder type I	Simple: Disorder vs Broad	0.0109258	0.1732	0.1714	PanicDisorder_SimpleScreened	PanicBroad_SimpleScreened	-0.610901	0.541265	Non-significant	BIPO04
Undersleeper	Simple: Disorder vs Broad	0.0108907	0.3786	0.3706	PanicDisorder_SimpleScreened	PanicBroad_SimpleScreened	-0.394174	0.693453	Non-significant	CHRO06
Chronotype	Simple: Disorder vs Broad	0.0106775	-0.0719	-0.0714	PanicDisorder_SimpleScreened	PanicBroad_SimpleScreened	0.514937	0.606597	Non-significant	CHRO01
Chronic pain	Simple: Disorder vs Broad	0.0105456	0.5636	0.5627	PanicDisorder_SimpleScreened	PanicBroad_SimpleScreened	-0.639406	0.522559	Non-significant	PAIN01
Celiac Disease	Simple: Disorder vs Broad	0.0097435	0.0512	0.057	PanicDisorder_SimpleScreened	PanicBroad_SimpleScreened	0.254417	0.799174	Non-significant	CELI01
Migraine	Simple: Disorder vs Broad	0.00955149	0.3341	0.3519	PanicDisorder_SimpleScreened	PanicBroad_SimpleScreened	0.55779	0.576988	Non-significant	Hautakangas_Migraine_FullData_with23andMe
Anorexia nervosa	Simple: Disorder vs Broad	0.00889456	0.2548	0.2663	PanicDisorder_SimpleScreened	PanicBroad_SimpleScreened	0.381141	0.703099	Non-significant	ANOR02
OCD	Simple: Disorder vs Broad	0.00868176	0.6319	0.6237	PanicDisorder_SimpleScreened	PanicBroad_SimpleScreened	-0.448056	0.654113	Non-significant	PGC_OCD23
Cannabis use disorder	Simple: Disorder vs Broad	0.00834845	0.2619	0.2438	PanicDisorder_SimpleScreened	PanicBroad_SimpleScreened	-0.350015	0.726328	Non-significant	CANU03
Lung forced expiratory volume (FEV1)/Forced vital capacity (FVC)	Simple: Disorder vs Broad	0.00788499	0.0077	-0.0095	PanicDisorder_SimpleScreened	PanicBroad_SimpleScreened	-0.562547	0.573743	Non-significant	LUNG07
Loneliness	Simple: Disorder vs Broad	0.00779674	0.477	0.497	PanicDisorder_SimpleScreened	PanicBroad_SimpleScreened	0.422057	0.672983	Non-significant	LONE04
Chronic obstructive pulmonary disease	Simple: Disorder vs Broad	0.00775498	0.018	0.0128	PanicDisorder_SimpleScreened	PanicBroad_SimpleScreened	-0.580027	0.561896	Non-significant	COPD01
Age at Menarche (marker of puberty in females)	Simple: Disorder vs Broad	0.00616178	-0.0844	-0.09	PanicDisorder_SimpleScreened	PanicBroad_SimpleScreened	-0.430385	0.666916	Non-significant	MENA02F
Lung peak expiratory flow	Simple: Disorder vs Broad	0.00586976	-0.0479	-0.0284	PanicDisorder_SimpleScreened	PanicBroad_SimpleScreened	0.401467	0.688076	Non-significant	LUNG10
Thalamus	Simple: Disorder vs Broad	0.00579674	0.023	0.0287	PanicDisorder_SimpleScreened	PanicBroad_SimpleScreened	0.296604	0.766769	Non-significant	Thalamus
Irritable bowel syndrome	Simple: Disorder vs Broad	0.00576025	0.57	0.5848	PanicDisorder_SimpleScreened	PanicBroad_SimpleScreened	0.286166	0.774751	Non-significant	IBOS01
Conscientiousness	Simple: Disorder vs Broad	0.00554832	-0.111	-0.1181	PanicDisorder_SimpleScreened	PanicBroad_SimpleScreened	-0.212064	0.832057	Non-significant	CONS02
Anxiety symptoms	Simple: Disorder vs Broad	0.00464485	0.7157	0.7152	PanicDisorder_SimpleScreened	PanicBroad_SimpleScreened	0.29693	0.76652	Non-significant	DimensionalAnxiety
Bipolar disorder type II	Simple: Disorder vs Broad	0.00453623	0.5191	0.5191	PanicDisorder_SimpleScreened	PanicBroad_SimpleScreened	0.132764	0.89438	Non-significant	BIPO05
Drinks per week	Simple: Disorder vs Broad	0.00440949	-0.0162	-0.0138	PanicDisorder_SimpleScreened	PanicBroad_SimpleScreened	-0.262774	0.792725	Non-significant	ALCO04
MDD (PGC3, + 23andme)	Simple: Disorder vs Broad	0.00421983	0.79	0.7908	PanicDisorder_SimpleScreened	PanicBroad_SimpleScreened	0.262724	0.792763	Non-significant	DEPR14
MDD (PGC2, no 23andme, no UKB)	Simple: Disorder vs Broad	0.0041172	0.7223	0.7253	PanicDisorder_SimpleScreened	PanicBroad_SimpleScreened	-0.157209	0.87508	Non-significant	DEPR07
Adiponectin	Simple: Disorder vs Broad	0.00405669	0.0098	-0.005	PanicDisorder_SimpleScreened	PanicBroad_SimpleScreened	-0.107978	0.914013	Non-significant	GLYC08
Lupus	Simple: Disorder vs Broad	0.00396105	0.1125	0.0982	PanicDisorder_SimpleScreened	PanicBroad_SimpleScreened	-0.122155	0.902776	Non-significant	LUPU01
Postpartum depression	Simple: Disorder vs Broad	0.00349966	0.8179	0.8257	PanicDisorder_SimpleScreened	PanicBroad_SimpleScreened	-0.10848	0.913615	Non-significant	PPDP01
Lifecourse bone mineral density: meta-analysis	Simple: Disorder vs Broad	0.00295304	-0.0896	-0.0782	PanicDisorder_SimpleScreened	PanicBroad_SimpleScreened	0.158463	0.874092	Non-significant	OSTE11
Cholesterol esters in large VLDL	Simple: Disorder vs Broad	0.00246139	0.0963	0.091	PanicDisorder_SimpleScreened	PanicBroad_SimpleScreened	-0.0737011	0.941248	Non-significant	CHOL03
Hypothyroidism	Simple: Disorder vs Broad	0.00221029	0.2285	0.2223	PanicDisorder_SimpleScreened	PanicBroad_SimpleScreened	0.12211	0.902812	Non-significant	THYR03
Insomnia	Simple: Disorder vs Broad	0.00190578	0.3731	0.3841	PanicDisorder_SimpleScreened	PanicBroad_SimpleScreened	0.095689	0.923768	Non-significant	INSO02
Hippocampus	Simple: Disorder vs Broad	0.00189222	0.0112	0.0189	PanicDisorder_SimpleScreened	PanicBroad_SimpleScreened	-0.0981884	0.921783	Non-significant	Hippocampus
Resting heart rate	Simple: Disorder vs Broad	0.00182556	0.1215	0.1216	PanicDisorder_SimpleScreened	PanicBroad_SimpleScreened	-0.133152	0.894073	Non-significant	RHRR01
Neuroticism	Simple: Disorder vs Broad	0.00178976	0.5621	0.5622	PanicDisorder_SimpleScreened	PanicBroad_SimpleScreened	0.0998372	0.920474	Non-significant	NEUR05
Brainstem	Simple: Disorder vs Broad	0.00136052	-0.0161	-0.0273	PanicDisorder_SimpleScreened	PanicBroad_SimpleScreened	0.0685444	0.945352	Non-significant	Brainstem
Sleep Duration	Simple: Disorder vs Broad	0.000675	-0.1597	-0.1659	PanicDisorder_SimpleScreened	PanicBroad_SimpleScreened	-0.0252146	0.979884	Non-significant	CHRO02
Blood disatolic pressure	Simple: Disorder vs Broad	0.000359	0.1316	0.1221	PanicDisorder_SimpleScreened	PanicBroad_SimpleScreened	-0.026216	0.979085	Non-significant	BLOP05
Opioid use disorder	Super: Attacks vs Broad	0.139059	0.1182	0.2528	PanicAttacks_SuperScreened	PanicBroad_SuperScreened	-5.02685	4.99e-07	Significant	OPIO01
Household income	Super: Attacks vs Broad	0.117752	-0.2122	-0.3221	PanicAttacks_SuperScreened	PanicBroad_SuperScreened	3.93685	8.26e-05	Significant	INCO01
Educational Attainment (EA)	Super: Attacks vs Broad	0.116089	0.015	-0.1042	PanicAttacks_SuperScreened	PanicBroad_SuperScreened	8.61924	6.74e-18	Significant	EDUC03
Substance use disorder	Super: Attacks vs Broad	0.101908	0.2677	0.3613	PanicAttacks_SuperScreened	PanicBroad_SuperScreened	-5.05442	4.32e-07	Significant	SUBD01
General cognitive ability	Super: Attacks vs Broad	0.0911291	0.0474	-0.0472	PanicAttacks_SuperScreened	PanicBroad_SuperScreened	6.59277	4.32e-11	Significant	INTE03
Noncognitive aspects of EA	Super: Attacks vs Broad	0.0858439	-0.0107	-0.0974	PanicAttacks_SuperScreened	PanicBroad_SuperScreened	5.01745	5.24e-07	Significant	EDUC05
PGC ANX case-control	Super: Attacks vs Broad	0.0850129	0.8283	0.9141	PanicAttacks_SuperScreened	PanicBroad_SuperScreened	-4.68623	2.78e-06	Significant	ANXI08_restricteduse
Anxiety (Friligkou et al 2024)	Super: Attacks vs Broad	0.0848007	0.7521	0.8186	PanicAttacks_SuperScreened	PanicBroad_SuperScreened	-4.13098	3.61e-05	Significant	ANXI07
ADHD	Super: Attacks vs Broad	0.0842663	0.3534	0.4255	PanicAttacks_SuperScreened	PanicBroad_SuperScreened	-4.66522	3.08e-06	Significant	ADHD06
Cognitive aspects of EA	Super: Attacks vs Broad	0.0819331	0.0319	-0.0457	PanicAttacks_SuperScreened	PanicBroad_SuperScreened	5.70283	1.18e-08	Significant	EDUC06
Lifetime cannabis use	Super: Attacks vs Broad	0.0772967	0.1744	0.1023	PanicAttacks_SuperScreened	PanicBroad_SuperScreened	3.57978	0.000344	Significant	CANU02
Age first birth	Super: Attacks vs Broad	0.0759474	-0.2637	-0.3474	PanicAttacks_SuperScreened	PanicBroad_SuperScreened	3.64289	0.00027	Significant	REPR01
OCD	Super: Attacks vs Broad	0.0686975	0.5752	0.638	PanicAttacks_SuperScreened	PanicBroad_SuperScreened	-3.5474	0.000389	Significant	PGC_OCD23
Lung forced vital capacity	Super: Attacks vs Broad	0.0594816	-0.0068	-0.0664	PanicAttacks_SuperScreened	PanicBroad_SuperScreened	4.69434	2.67e-06	Significant	LUNG09
Lung forced expiratory volume	Super: Attacks vs Broad	0.0534232	-0.0144	-0.0655	PanicAttacks_SuperScreened	PanicBroad_SuperScreened	4.155	3.25e-05	Significant	LUNG08
Smoking initiation	Super: Attacks vs Broad	0.0531553	0.2083	0.2458	PanicAttacks_SuperScreened	PanicBroad_SuperScreened	-4.15738	3.22e-05	Significant	SMOK07
Body fat percentage	Super: Attacks vs Broad	0.0487591	0.1142	0.1635	PanicAttacks_SuperScreened	PanicBroad_SuperScreened	-3.68184	0.000232	Significant	BFPC04B
Parents' age at death	Super: Attacks vs Broad	0.103178	-0.1415	-0.2388	PanicAttacks_SuperScreened	PanicBroad_SuperScreened	3.40365	0.000665	Non-significant	LONG01
Stroke	Super: Attacks vs Broad	0.0750772	0.0284	0.0996	PanicAttacks_SuperScreened	PanicBroad_SuperScreened	-3.09617	0.0019604	Non-significant	STRK02
PTSD (case/control)	Super: Attacks vs Broad	0.0683131	0.504	0.5576	PanicAttacks_SuperScreened	PanicBroad_SuperScreened	-2.39712	0.0165243	Non-significant	PTSD06
Oversleeper	Super: Attacks vs Broad	0.0593705	0.2398	0.2898	PanicAttacks_SuperScreened	PanicBroad_SuperScreened	-1.42948	0.152868	Non-significant	CHRO05
Cross 12 psychiatric disorders	Super: Attacks vs Broad	0.0553594	0.6562	0.7176	PanicAttacks_SuperScreened	PanicBroad_SuperScreened	-2.96482	0.00302861	Non-significant	CROS02
Self-rated health	Super: Attacks vs Broad	0.0507549	-0.51	-0.5685	PanicAttacks_SuperScreened	PanicBroad_SuperScreened	1.96902	0.048951	Non-significant	HEAL01
Autism spectrum disorder	Super: Attacks vs Broad	0.0490341	0.3765	0.3218	PanicAttacks_SuperScreened	PanicBroad_SuperScreened	2.07632	0.0378643	Non-significant	AUTI09
PTSD symptoms	Super: Attacks vs Broad	0.0472908	0.6095	0.6561	PanicAttacks_SuperScreened	PanicBroad_SuperScreened	-2.21422	0.0268139	Non-significant	PTSD05
General risk tolerance (UKB + 10 replication cohorts)	Super: Attacks vs Broad	0.0462406	0.1246	0.0698	PanicAttacks_SuperScreened	PanicBroad_SuperScreened	2.63577	0.00839457	Non-significant	RISK01
Type-2 Diabetes	Super: Attacks vs Broad	0.0411218	0.1271	0.1717	PanicAttacks_SuperScreened	PanicBroad_SuperScreened	-1.82547	0.0679299	Non-significant	DIAB05
Subjective well-being	Super: Attacks vs Broad	0.0410643	-0.6121	-0.5682	PanicAttacks_SuperScreened	PanicBroad_SuperScreened	-1.6026	0.109022	Non-significant	SUBJ01
MDD (PGC3, + 23andme)	Super: Attacks vs Broad	0.0406826	0.8363	0.8607	PanicAttacks_SuperScreened	PanicBroad_SuperScreened	-2.42945	0.0151217	Non-significant	DEPR14
Openness	Super: Attacks vs Broad	0.0388346	0.2458	0.212	PanicAttacks_SuperScreened	PanicBroad_SuperScreened	1.43845	0.150305	Non-significant	OPEN02
Primary Biliary Cirrhosis	Super: Attacks vs Broad	0.0387978	0.1933	0.1539	PanicAttacks_SuperScreened	PanicBroad_SuperScreened	1.22383	0.221016	Non-significant	CIRR01
Coronary Artery Disease	Super: Attacks vs Broad	0.0386565	0.173	0.2269	PanicAttacks_SuperScreened	PanicBroad_SuperScreened	-2.16242	0.0305855	Non-significant	COAD03
Endometriosis	Super: Attacks vs Broad	0.0366779	0.3768	0.3431	PanicAttacks_SuperScreened	PanicBroad_SuperScreened	1.31294	0.189202	Non-significant	ENDO01
Anxiety symptoms	Super: Attacks vs Broad	0.0362333	0.7183	0.7456	PanicAttacks_SuperScreened	PanicBroad_SuperScreened	-2.28366	0.0223915	Non-significant	DimensionalAnxiety
Neuroticism	Super: Attacks vs Broad	0.0357868	0.5996	0.6244	PanicAttacks_SuperScreened	PanicBroad_SuperScreened	-2.1384	0.0324841	Non-significant	NEUR05
BMI	Super: Attacks vs Broad	0.0323205	0.1119	0.1416	PanicAttacks_SuperScreened	PanicBroad_SuperScreened	-2.65049	0.00803759	Non-significant	BODY16
Thyroid-stimulating hormone	Super: Attacks vs Broad	0.0321061	-0.0026	-0.0293	PanicAttacks_SuperScreened	PanicBroad_SuperScreened	2.12283	0.0337684	Non-significant	THYR04
Blood pulse pressure	Super: Attacks vs Broad	0.0320832	0.0244	0.055	PanicAttacks_SuperScreened	PanicBroad_SuperScreened	-2.59474	0.00946626	Non-significant	BLOP03
Hypothyroidism	Super: Attacks vs Broad	0.0319719	0.2227	0.2372	PanicAttacks_SuperScreened	PanicBroad_SuperScreened	-1.80991	0.0703091	Non-significant	THYR03
Nucleus accumbens	Super: Attacks vs Broad	0.0318092	0.016	-0.0219	PanicAttacks_SuperScreened	PanicBroad_SuperScreened	1.49881	0.133924	Non-significant	Accumbens
Blood systolic pressure	Super: Attacks vs Broad	0.0313539	0.0716	0.107	PanicAttacks_SuperScreened	PanicBroad_SuperScreened	-2.40311	0.0162562	Non-significant	BLOP04
Undersleeper	Super: Attacks vs Broad	0.0307934	0.3476	0.3808	PanicAttacks_SuperScreened	PanicBroad_SuperScreened	-1.13483	0.256445	Non-significant	CHRO06
Cholesterol esters in large VLDL	Super: Attacks vs Broad	0.0297262	0.0582	0.0918	PanicAttacks_SuperScreened	PanicBroad_SuperScreened	-0.858982	0.390351	Non-significant	CHOL03
Total cholesterol in HDL	Super: Attacks vs Broad	0.0296186	-0.0547	-0.0875	PanicAttacks_SuperScreened	PanicBroad_SuperScreened	1.40094	0.161233	Non-significant	CHOL22
Male pattern baldness	Super: Attacks vs Broad	0.0288259	-0.0337	-0.0107	PanicAttacks_SuperScreened	PanicBroad_SuperScreened	-1.43683	0.150767	Non-significant	BALD01
Glaucoma (primary angle closure)	Super: Attacks vs Broad	0.0286751	-0.1007	-0.0668	PanicAttacks_SuperScreened	PanicBroad_SuperScreened	-0.944046	0.345146	Non-significant	GLAU01
Insomnia	Super: Attacks vs Broad	0.0286049	0.3715	0.3896	PanicAttacks_SuperScreened	PanicBroad_SuperScreened	-1.45095	0.146794	Non-significant	INSO02
Chronic pain	Super: Attacks vs Broad	0.0269793	0.5317	0.5634	PanicAttacks_SuperScreened	PanicBroad_SuperScreened	-1.68502	0.0919853	Non-significant	PAIN01
Atopic dermatitis (eczema)	Super: Attacks vs Broad	0.0268214	0.1547	0.1418	PanicAttacks_SuperScreened	PanicBroad_SuperScreened	1.26742	0.205003	Non-significant	ATOP02
Leptin (not BMI-adjusted)	Super: Attacks vs Broad	0.0267469	0.1182	0.1321	PanicAttacks_SuperScreened	PanicBroad_SuperScreened	-0.732723	0.463728	Non-significant	GLYC14
Extraversion	Super: Attacks vs Broad	0.0261159	-0.1664	-0.1444	PanicAttacks_SuperScreened	PanicBroad_SuperScreened	-1.18636	0.23548	Non-significant	EXTR02
Cannabis use disorder	Super: Attacks vs Broad	0.0254409	0.2167	0.2446	PanicAttacks_SuperScreened	PanicBroad_SuperScreened	-1.04442	0.296291	Non-significant	CANU03
Total cholesterol	Super: Attacks vs Broad	0.0241903	0.0324	0.0462	PanicAttacks_SuperScreened	PanicBroad_SuperScreened	-1.23144	0.218159	Non-significant	CHOL21
Inflammatory bowel diseases	Super: Attacks vs Broad	0.0239739	0.0569	0.0979	PanicAttacks_SuperScreened	PanicBroad_SuperScreened	-1.26013	0.207621	Non-significant	INFB02
Externalising	Super: Attacks vs Broad	0.023304	0.2319	0.2487	PanicAttacks_SuperScreened	PanicBroad_SuperScreened	-1.78648	0.0740217	Non-significant	EXTE01
Physical activity (objectively-measured)	Super: Attacks vs Broad	0.0226528	-0.1005	-0.1347	PanicAttacks_SuperScreened	PanicBroad_SuperScreened	0.995768	0.319363	Non-significant	PHYS01
Rheumatoid Arthritis	Super: Attacks vs Broad	0.0203433	-0.0038	0.0196	PanicAttacks_SuperScreened	PanicBroad_SuperScreened	-0.927488	0.353673	Non-significant	RHEU04
Loneliness	Super: Attacks vs Broad	0.0200958	0.5588	0.5477	PanicAttacks_SuperScreened	PanicBroad_SuperScreened	1.11848	0.263363	Non-significant	LONE04
Conscientiousness	Super: Attacks vs Broad	0.0198541	-0.1493	-0.1604	PanicAttacks_SuperScreened	PanicBroad_SuperScreened	0.750196	0.453136	Non-significant	CONS02
Ventral diencephalon	Super: Attacks vs Broad	0.0197368	-0.0856	-0.0573	PanicAttacks_SuperScreened	PanicBroad_SuperScreened	-0.938214	0.348135	Non-significant	ventralDC
Age at Menopause	Super: Attacks vs Broad	0.0195362	-0.139	-0.1135	PanicAttacks_SuperScreened	PanicBroad_SuperScreened	-0.721954	0.470323	Non-significant	MENO01F
Lung peak expiratory flow	Super: Attacks vs Broad	0.0194389	-0.0077	-0.0321	PanicAttacks_SuperScreened	PanicBroad_SuperScreened	1.34484	0.178676	Non-significant	LUNG10
MDD (PGC2, no 23andme, no UKB)	Super: Attacks vs Broad	0.0192563	0.774	0.7932	PanicAttacks_SuperScreened	PanicBroad_SuperScreened	-0.784222	0.43291	Non-significant	DEPR07
Anorexia nervosa	Super: Attacks vs Broad	0.0185284	0.2488	0.263	PanicAttacks_SuperScreened	PanicBroad_SuperScreened	-0.820236	0.412082	Non-significant	ANOR02
Thalamus	Super: Attacks vs Broad	0.0177274	0.006	0.0105	PanicAttacks_SuperScreened	PanicBroad_SuperScreened	-0.938672	0.347899	Non-significant	Thalamus
Asthma	Super: Attacks vs Broad	0.0173844	0.2508	0.2209	PanicAttacks_SuperScreened	PanicBroad_SuperScreened	1.05365	0.292045	Non-significant	ASTH02
Resting heart rate	Super: Attacks vs Broad	0.0157176	0.1151	0.1291	PanicAttacks_SuperScreened	PanicBroad_SuperScreened	-1.24005	0.214956	Non-significant	RHRR01
Tourette Syndrome	Super: Attacks vs Broad	0.0149484	0.26	0.2323	PanicAttacks_SuperScreened	PanicBroad_SuperScreened	0.452348	0.651018	Non-significant	TOUR01
Multiple sclerosis	Super: Attacks vs Broad	0.0143973	0.1421	0.1571	PanicAttacks_SuperScreened	PanicBroad_SuperScreened	-0.322248	0.747265	Non-significant	SCLE04
Childhood maltreatment	Super: Attacks vs Broad	0.0135503	0.5308	0.5156	PanicAttacks_SuperScreened	PanicBroad_SuperScreened	0.651235	0.514895	Non-significant	TRAU01
Heart rate variability (standard deviation of normal-to-normal intervals)	Super: Attacks vs Broad	0.0135376	-0.0715	-0.0624	PanicAttacks_SuperScreened	PanicBroad_SuperScreened	-0.365925	0.714421	Non-significant	HRVR03
Sleep Duration	Super: Attacks vs Broad	0.0124481	-0.1949	-0.1923	PanicAttacks_SuperScreened	PanicBroad_SuperScreened	-0.476428	0.633769	Non-significant	CHRO02
Lifecourse bone mineral density: meta-analysis	Super: Attacks vs Broad	0.0121492	-0.0788	-0.0847	PanicAttacks_SuperScreened	PanicBroad_SuperScreened	0.666341	0.505193	Non-significant	OSTE11
Self-reported tiredness	Super: Attacks vs Broad	0.0116212	0.679	0.6684	PanicAttacks_SuperScreened	PanicBroad_SuperScreened	0.430054	0.667156	Non-significant	TIRE01
Caudate nucleus	Super: Attacks vs Broad	0.0113921	0.0743	0.0539	PanicAttacks_SuperScreened	PanicBroad_SuperScreened	0.695353	0.486834	Non-significant	Caudate
Lupus	Super: Attacks vs Broad	0.0113421	0.1048	0.1008	PanicAttacks_SuperScreened	PanicBroad_SuperScreened	-0.346098	0.729269	Non-significant	LUPU01
Height (2018)	Super: Attacks vs Broad	0.0110339	-0.0509	-0.0578	PanicAttacks_SuperScreened	PanicBroad_SuperScreened	1.12757	0.259501	Non-significant	HEIG08
Bipolar disorder type II	Super: Attacks vs Broad	0.0107826	0.5941	0.5961	PanicAttacks_SuperScreened	PanicBroad_SuperScreened	-0.346086	0.729278	Non-significant	BIPO05
Irritable bowel syndrome	Super: Attacks vs Broad	0.0105049	0.6056	0.6115	PanicAttacks_SuperScreened	PanicBroad_SuperScreened	0.487925	0.625603	Non-significant	IBOS01
Adiponectin	Super: Attacks vs Broad	0.00959276	-0.0093	-0.003	PanicAttacks_SuperScreened	PanicBroad_SuperScreened	-0.27831	0.780774	Non-significant	GLYC08
Amygdala	Super: Attacks vs Broad	0.00949789	0.0145	0.012	PanicAttacks_SuperScreened	PanicBroad_SuperScreened	-0.467784	0.639939	Non-significant	Amygdala
Globus pallidus	Super: Attacks vs Broad	0.0088286	0.0457	0.043	PanicAttacks_SuperScreened	PanicBroad_SuperScreened	0.389045	0.697243	Non-significant	Pallidum
Chronotype	Super: Attacks vs Broad	0.0076937	-0.0911	-0.0996	PanicAttacks_SuperScreened	PanicBroad_SuperScreened	0.369847	0.711497	Non-significant	CHRO01
Agreeableness	Super: Attacks vs Broad	0.00749134	-0.3614	-0.3691	PanicAttacks_SuperScreened	PanicBroad_SuperScreened	0.300566	0.763746	Non-significant	AGAB02
Depressive symptoms	Super: Attacks vs Broad	0.0073981	0.7644	0.7492	PanicAttacks_SuperScreened	PanicBroad_SuperScreened	0.360002	0.718846	Non-significant	DEPR16
Age at Menarche (marker of puberty in females)	Super: Attacks vs Broad	0.00733342	-0.0877	-0.0888	PanicAttacks_SuperScreened	PanicBroad_SuperScreened	-0.592666	0.553404	Non-significant	MENA02F
Blood disatolic pressure	Super: Attacks vs Broad	0.00709133	0.0962	0.1159	PanicAttacks_SuperScreened	PanicBroad_SuperScreened	-0.546761	0.584543	Non-significant	BLOP05
Migraine	Super: Attacks vs Broad	0.00672509	0.337	0.3431	PanicAttacks_SuperScreened	PanicBroad_SuperScreened	-0.395017	0.69283	Non-significant	Hautakangas_Migraine_FullData_with23andMe
Chronic obstructive pulmonary disease	Super: Attacks vs Broad	0.00615615	0.0045	0.018	PanicAttacks_SuperScreened	PanicBroad_SuperScreened	-0.469483	0.638724	Non-significant	COPD01
Intracranial volume variation	Super: Attacks vs Broad	0.00611607	-0.1037	-0.1178	PanicAttacks_SuperScreened	PanicBroad_SuperScreened	0.356892	0.721173	Non-significant	ICV
Lung forced expiratory volume (FEV1)/Forced vital capacity (FVC)	Super: Attacks vs Broad	0.00555108	-0.0167	-0.0145	PanicAttacks_SuperScreened	PanicBroad_SuperScreened	-0.427309	0.669154	Non-significant	LUNG07
Celiac Disease	Super: Attacks vs Broad	0.00510519	0.0759	0.0815	PanicAttacks_SuperScreened	PanicBroad_SuperScreened	-0.144982	0.884725	Non-significant	CELI01
Common epilepsies	Super: Attacks vs Broad	0.00494517	0.1296	0.1343	PanicAttacks_SuperScreened	PanicBroad_SuperScreened	0.123728	0.901531	Non-significant	EPIL01
Lean mass (fat free mass) meta-analysis of males and females	Super: Attacks vs Broad	0.00374843	0.0006	0.0113	PanicAttacks_SuperScreened	PanicBroad_SuperScreened	-0.322207	0.747296	Non-significant	LEAN06B
Postpartum depression	Super: Attacks vs Broad	0.00316288	0.8922	0.8915	PanicAttacks_SuperScreened	PanicBroad_SuperScreened	0.110391	0.912099	Non-significant	PPDP01
Drinks per week	Super: Attacks vs Broad	0.00276387	-0.0083	-0.0194	PanicAttacks_SuperScreened	PanicBroad_SuperScreened	0.184838	0.853356	Non-significant	ALCO04
Hippocampus	Super: Attacks vs Broad	0.00262019	0.0176	0.0135	PanicAttacks_SuperScreened	PanicBroad_SuperScreened	0.145095	0.884635	Non-significant	Hippocampus
Schizophrenia	Super: Attacks vs Broad	0.00243486	0.2596	0.2654	PanicAttacks_SuperScreened	PanicBroad_SuperScreened	-0.156934	0.875297	Non-significant	SCHI04
Putamen	Super: Attacks vs Broad	0.00227868	0.011	0.0192	PanicAttacks_SuperScreened	PanicBroad_SuperScreened	-0.12111	0.903604	Non-significant	Putamen
Bipolar disorder type I	Super: Attacks vs Broad	0.00189386	0.2287	0.2207	PanicAttacks_SuperScreened	PanicBroad_SuperScreened	-0.11234	0.910554	Non-significant	BIPO04
HOMA-IR: insulin resistance (age- & sex-adjusted)	Super: Attacks vs Broad	0.00125568	0.0597	0.0601	PanicAttacks_SuperScreened	PanicBroad_SuperScreened	-0.03287	0.973778	Non-significant	GLYC07
Bipolar disorder type I & II	Super: Attacks vs Broad	0.00124387	0.3354	0.3355	PanicAttacks_SuperScreened	PanicBroad_SuperScreened	0.0774457	0.938269	Non-significant	BIPO03
Brainstem	Super: Attacks vs Broad	0.00107339	-0.0416	-0.0278	PanicAttacks_SuperScreened	PanicBroad_SuperScreened	-0.0617897	0.95073	Non-significant	Brainstem
Lifetime anxiety	Super: Attacks vs Broad	0.000901	0.9522	0.9336	PanicAttacks_SuperScreened	PanicBroad_SuperScreened	-0.0379882	0.969697	Non-significant	ANXI03
Opioid use disorder	Super: Attacks vs Disorder	0.266732	0.1182	0.3787	PanicAttacks_SuperScreened	PanicDisorder_SuperScreened	-5.10405	3.32e-07	Significant	OPIO01
Educational Attainment (EA)	Super: Attacks vs Disorder	0.224041	0.015	-0.2154	PanicAttacks_SuperScreened	PanicDisorder_SuperScreened	9.34454	9.23e-21	Significant	EDUC03
Parents' age at death	Super: Attacks vs Disorder	0.201433	-0.1415	-0.3345	PanicAttacks_SuperScreened	PanicDisorder_SuperScreened	3.6155	0.0003	Significant	LONG01
Household income	Super: Attacks vs Disorder	0.198773	-0.2122	-0.4067	PanicAttacks_SuperScreened	PanicDisorder_SuperScreened	3.75247	0.000175	Significant	INCO01
Substance use disorder	Super: Attacks vs Disorder	0.192641	0.2677	0.4473	PanicAttacks_SuperScreened	PanicDisorder_SuperScreened	-5.3322	9.7e-08	Significant	SUBD01
General cognitive ability	Super: Attacks vs Disorder	0.17278	0.0474	-0.1339	PanicAttacks_SuperScreened	PanicDisorder_SuperScreened	6.81181	9.64e-12	Significant	INTE03
Noncognitive aspects of EA	Super: Attacks vs Disorder	0.163922	-0.0107	-0.1829	PanicAttacks_SuperScreened	PanicDisorder_SuperScreened	5.27528	1.33e-07	Significant	EDUC05
Cognitive aspects of EA	Super: Attacks vs Disorder	0.163729	0.0319	-0.116	PanicAttacks_SuperScreened	PanicDisorder_SuperScreened	6.1926	5.92e-10	Significant	EDUC06
Age first birth	Super: Attacks vs Disorder	0.156467	-0.2637	-0.4151	PanicAttacks_SuperScreened	PanicDisorder_SuperScreened	4.13153	3.6e-05	Significant	REPR01
ADHD	Super: Attacks vs Disorder	0.142515	0.3534	0.4874	PanicAttacks_SuperScreened	PanicDisorder_SuperScreened	-4.4018	1.07e-05	Significant	ADHD06
Lung forced vital capacity	Super: Attacks vs Disorder	0.124721	-0.0068	-0.1232	PanicAttacks_SuperScreened	PanicDisorder_SuperScreened	5.42984	5.64e-08	Significant	LUNG09
PGC ANX case-control	Super: Attacks vs Disorder	0.122906	0.8283	0.9594	PanicAttacks_SuperScreened	PanicDisorder_SuperScreened	-3.87704	0.000106	Significant	ANXI08_restricteduse
Body fat percentage	Super: Attacks vs Disorder	0.0999072	0.1142	0.2165	PanicAttacks_SuperScreened	PanicDisorder_SuperScreened	-4.06116	4.88e-05	Significant	BFPC04B
Lung forced expiratory volume	Super: Attacks vs Disorder	0.0985327	-0.0144	-0.1095	PanicAttacks_SuperScreened	PanicDisorder_SuperScreened	4.18688	2.83e-05	Significant	LUNG08
Smoking initiation	Super: Attacks vs Disorder	0.0898762	0.2083	0.2829	PanicAttacks_SuperScreened	PanicDisorder_SuperScreened	-3.77296	0.000161	Significant	SMOK07
Stroke	Super: Attacks vs Disorder	0.131258	0.0284	0.1626	PanicAttacks_SuperScreened	PanicDisorder_SuperScreened	-2.82023	0.00479896	Non-significant	STRK02
Lifetime cannabis use	Super: Attacks vs Disorder	0.131017	0.1744	0.0464	PanicAttacks_SuperScreened	PanicDisorder_SuperScreened	3.40478	0.000662	Non-significant	CANU02
Autism spectrum disorder	Super: Attacks vs Disorder	0.117562	0.3765	0.2565	PanicAttacks_SuperScreened	PanicDisorder_SuperScreened	2.71783	0.00657116	Non-significant	AUTI09
PTSD (case/control)	Super: Attacks vs Disorder	0.10788	0.504	0.5943	PanicAttacks_SuperScreened	PanicDisorder_SuperScreened	-2.10942	0.0349079	Non-significant	PTSD06
Anxiety (Friligkou et al 2024)	Super: Attacks vs Disorder	0.107528	0.7521	0.8566	PanicAttacks_SuperScreened	PanicDisorder_SuperScreened	-3.00748	0.0026342	Non-significant	ANXI07
General risk tolerance (UKB + 10 replication cohorts)	Super: Attacks vs Disorder	0.097708	0.1246	0.0328	PanicAttacks_SuperScreened	PanicDisorder_SuperScreened	3.04451	0.00233061	Non-significant	RISK01
Cross 12 psychiatric disorders	Super: Attacks vs Disorder	0.0967786	0.6562	0.761	PanicAttacks_SuperScreened	PanicDisorder_SuperScreened	-3.01448	0.00257418	Non-significant	CROS02
OCD	Super: Attacks vs Disorder	0.0960774	0.5752	0.662	PanicAttacks_SuperScreened	PanicDisorder_SuperScreened	-2.81404	0.00489239	Non-significant	PGC_OCD23
Self-rated health	Super: Attacks vs Disorder	0.094643	-0.51	-0.6102	PanicAttacks_SuperScreened	PanicDisorder_SuperScreened	2.05278	0.040094	Non-significant	HEAL01
PTSD symptoms	Super: Attacks vs Disorder	0.0931891	0.6095	0.6856	PanicAttacks_SuperScreened	PanicDisorder_SuperScreened	-2.53735	0.0111695	Non-significant	PTSD05
Subjective well-being	Super: Attacks vs Disorder	0.0864533	-0.6121	-0.5187	PanicAttacks_SuperScreened	PanicDisorder_SuperScreened	-1.80422	0.0711974	Non-significant	SUBJ01
Coronary Artery Disease	Super: Attacks vs Disorder	0.0832441	0.173	0.2651	PanicAttacks_SuperScreened	PanicDisorder_SuperScreened	-2.54729	0.0108564	Non-significant	COAD03
Type-2 Diabetes	Super: Attacks vs Disorder	0.0793855	0.1271	0.2236	PanicAttacks_SuperScreened	PanicDisorder_SuperScreened	-1.84307	0.0653192	Non-significant	DIAB05
Inflammatory bowel diseases	Super: Attacks vs Disorder	0.0739373	0.0569	0.1347	PanicAttacks_SuperScreened	PanicDisorder_SuperScreened	-2.09516	0.0361572	Non-significant	INFB02
Endometriosis	Super: Attacks vs Disorder	0.0731111	0.3768	0.313	PanicAttacks_SuperScreened	PanicDisorder_SuperScreened	1.43449	0.151432	Non-significant	ENDO01
Blood pulse pressure	Super: Attacks vs Disorder	0.0707815	0.0244	0.0839	PanicAttacks_SuperScreened	PanicDisorder_SuperScreened	-3.06486	0.00217773	Non-significant	BLOP03
Primary Biliary Cirrhosis	Super: Attacks vs Disorder	0.0699809	0.1933	0.1333	PanicAttacks_SuperScreened	PanicDisorder_SuperScreened	1.16331	0.244702	Non-significant	CIRR01
Cannabis use disorder	Super: Attacks vs Disorder	0.0684249	0.2167	0.2776	PanicAttacks_SuperScreened	PanicDisorder_SuperScreened	-1.53331	0.1252	Non-significant	CANU03
Oversleeper	Super: Attacks vs Disorder	0.0649444	0.2398	0.3049	PanicAttacks_SuperScreened	PanicDisorder_SuperScreened	-0.818957	0.412811	Non-significant	CHRO05
Blood systolic pressure	Super: Attacks vs Disorder	0.0610381	0.0716	0.1377	PanicAttacks_SuperScreened	PanicDisorder_SuperScreened	-2.4399	0.0146913	Non-significant	BLOP04
Openness	Super: Attacks vs Disorder	0.0605639	0.2458	0.1843	PanicAttacks_SuperScreened	PanicDisorder_SuperScreened	1.21092	0.225926	Non-significant	OPEN02
Ventral diencephalon	Super: Attacks vs Disorder	0.0602506	-0.0856	-0.031	PanicAttacks_SuperScreened	PanicDisorder_SuperScreened	-1.50269	0.132918	Non-significant	ventralDC
Rheumatoid Arthritis	Super: Attacks vs Disorder	0.058949	-0.0038	0.0591	PanicAttacks_SuperScreened	PanicDisorder_SuperScreened	-1.39991	0.161541	Non-significant	RHEU04
Extraversion	Super: Attacks vs Disorder	0.0565905	-0.1664	-0.1216	PanicAttacks_SuperScreened	PanicDisorder_SuperScreened	-1.42114	0.155276	Non-significant	EXTR02
Glaucoma (primary angle closure)	Super: Attacks vs Disorder	0.0561759	-0.1007	-0.0373	PanicAttacks_SuperScreened	PanicDisorder_SuperScreened	-0.964296	0.334897	Non-significant	GLAU01
Lifetime anxiety	Super: Attacks vs Disorder	0.0555188	0.9522	0.8962	PanicAttacks_SuperScreened	PanicDisorder_SuperScreened	1.32175	0.186251	Non-significant	ANXI03
Nucleus accumbens	Super: Attacks vs Disorder	0.0553029	0.016	-0.0465	PanicAttacks_SuperScreened	PanicDisorder_SuperScreened	1.39215	0.163877	Non-significant	Accumbens
Anxiety symptoms	Super: Attacks vs Disorder	0.0526805	0.7183	0.7636	PanicAttacks_SuperScreened	PanicDisorder_SuperScreened	-1.95907	0.0501043	Non-significant	DimensionalAnxiety
Chronic pain	Super: Attacks vs Disorder	0.0511262	0.5317	0.5834	PanicAttacks_SuperScreened	PanicDisorder_SuperScreened	-1.73363	0.0829836	Non-significant	PAIN01
Undersleeper	Super: Attacks vs Disorder	0.0510144	0.3476	0.4014	PanicAttacks_SuperScreened	PanicDisorder_SuperScreened	-1.05297	0.292353	Non-significant	CHRO06
Heart rate variability (standard deviation of normal-to-normal intervals)	Super: Attacks vs Disorder	0.0493139	-0.0715	-0.0289	PanicAttacks_SuperScreened	PanicDisorder_SuperScreened	-0.720239	0.471378	Non-significant	HRVR03
Externalising	Super: Attacks vs Disorder	0.0477332	0.2319	0.2671	PanicAttacks_SuperScreened	PanicDisorder_SuperScreened	-1.90268	0.0570818	Non-significant	EXTE01
Physical activity (objectively-measured)	Super: Attacks vs Disorder	0.0470943	-0.1005	-0.1515	PanicAttacks_SuperScreened	PanicDisorder_SuperScreened	1.12477	0.260687	Non-significant	PHYS01
Asthma	Super: Attacks vs Disorder	0.0454021	0.2508	0.1987	PanicAttacks_SuperScreened	PanicDisorder_SuperScreened	1.41929	0.155815	Non-significant	ASTH02
BMI	Super: Attacks vs Disorder	0.0451438	0.1119	0.1708	PanicAttacks_SuperScreened	PanicDisorder_SuperScreened	-1.93863	0.0525459	Non-significant	BODY16
Total cholesterol in HDL	Super: Attacks vs Disorder	0.0448686	-0.0547	-0.1175	PanicAttacks_SuperScreened	PanicDisorder_SuperScreened	1.15738	0.247119	Non-significant	CHOL22
Tourette Syndrome	Super: Attacks vs Disorder	0.0438641	0.26	0.2107	PanicAttacks_SuperScreened	PanicDisorder_SuperScreened	0.736465	0.461448	Non-significant	TOUR01
Male pattern baldness	Super: Attacks vs Disorder	0.0428665	-0.0337	0.0038	PanicAttacks_SuperScreened	PanicDisorder_SuperScreened	-1.16153	0.245426	Non-significant	BALD01
Neuroticism	Super: Attacks vs Disorder	0.0405954	0.5996	0.6317	PanicAttacks_SuperScreened	PanicDisorder_SuperScreened	-1.35361	0.17586	Non-significant	NEUR05
Lung peak expiratory flow	Super: Attacks vs Disorder	0.0381611	-0.0077	-0.0511	PanicAttacks_SuperScreened	PanicDisorder_SuperScreened	1.44171	0.149385	Non-significant	LUNG10
Thyroid-stimulating hormone	Super: Attacks vs Disorder	0.0367285	-0.0026	-0.048	PanicAttacks_SuperScreened	PanicDisorder_SuperScreened	1.22818	0.219378	Non-significant	THYR04
Age at Menopause	Super: Attacks vs Disorder	0.0361497	-0.139	-0.0852	PanicAttacks_SuperScreened	PanicDisorder_SuperScreened	-0.739933	0.459341	Non-significant	MENO01F
Caudate nucleus	Super: Attacks vs Disorder	0.0354973	0.0743	0.0386	PanicAttacks_SuperScreened	PanicDisorder_SuperScreened	1.14325	0.252936	Non-significant	Caudate
Self-reported tiredness	Super: Attacks vs Disorder	0.0350465	0.679	0.6421	PanicAttacks_SuperScreened	PanicDisorder_SuperScreened	0.741672	0.458286	Non-significant	TIRE01
Multiple sclerosis	Super: Attacks vs Disorder	0.0332249	0.1421	0.1764	PanicAttacks_SuperScreened	PanicDisorder_SuperScreened	-0.42731	0.669153	Non-significant	SCLE04
Common epilepsies	Super: Attacks vs Disorder	0.0322932	0.1296	0.1713	PanicAttacks_SuperScreened	PanicDisorder_SuperScreened	-0.416823	0.676808	Non-significant	EPIL01
Blood disatolic pressure	Super: Attacks vs Disorder	0.0313798	0.0962	0.1296	PanicAttacks_SuperScreened	PanicDisorder_SuperScreened	-1.24616	0.212707	Non-significant	BLOP05
Cholesterol esters in large VLDL	Super: Attacks vs Disorder	0.0311216	0.0582	0.0829	PanicAttacks_SuperScreened	PanicDisorder_SuperScreened	-0.495743	0.620075	Non-significant	CHOL03
MDD (PGC2, no 23andme, no UKB)	Super: Attacks vs Disorder	0.0310778	0.774	0.788	PanicAttacks_SuperScreened	PanicDisorder_SuperScreened	-0.698172	0.48507	Non-significant	DEPR07
Atopic dermatitis (eczema)	Super: Attacks vs Disorder	0.0308352	0.1547	0.128	PanicAttacks_SuperScreened	PanicDisorder_SuperScreened	0.776617	0.437385	Non-significant	ATOP02
Insomnia	Super: Attacks vs Disorder	0.0292473	0.3715	0.401	PanicAttacks_SuperScreened	PanicDisorder_SuperScreened	-0.823244	0.410369	Non-significant	INSO02
Adiponectin	Super: Attacks vs Disorder	0.0288649	-0.0093	0.017	PanicAttacks_SuperScreened	PanicDisorder_SuperScreened	-0.449124	0.653342	Non-significant	GLYC08
Resting heart rate	Super: Attacks vs Disorder	0.0287989	0.1151	0.1294	PanicAttacks_SuperScreened	PanicDisorder_SuperScreened	-1.21472	0.224471	Non-significant	RHRR01
Loneliness	Super: Attacks vs Disorder	0.027656	0.5588	0.532	PanicAttacks_SuperScreened	PanicDisorder_SuperScreened	0.855414	0.392322	Non-significant	LONE04
Depressive symptoms	Super: Attacks vs Disorder	0.0276117	0.7644	0.7237	PanicAttacks_SuperScreened	PanicDisorder_SuperScreened	0.763007	0.445459	Non-significant	DEPR16
Postpartum depression	Super: Attacks vs Disorder	0.0272215	0.8922	0.8797	PanicAttacks_SuperScreened	PanicDisorder_SuperScreened	0.517425	0.60486	Non-significant	PPDP01
Hypothyroidism	Super: Attacks vs Disorder	0.0266149	0.2227	0.2448	PanicAttacks_SuperScreened	PanicDisorder_SuperScreened	-0.820668	0.411835	Non-significant	THYR03
MDD (PGC3, + 23andme)	Super: Attacks vs Disorder	0.0232594	0.8363	0.8582	PanicAttacks_SuperScreened	PanicDisorder_SuperScreened	-0.802368	0.42234	Non-significant	DEPR14
Schizophrenia	Super: Attacks vs Disorder	0.0231122	0.2596	0.2793	PanicAttacks_SuperScreened	PanicDisorder_SuperScreened	-0.791412	0.428704	Non-significant	SCHI04
Childhood maltreatment	Super: Attacks vs Disorder	0.0220153	0.5308	0.494	PanicAttacks_SuperScreened	PanicDisorder_SuperScreened	0.590855	0.554618	Non-significant	TRAU01
Height (2018)	Super: Attacks vs Disorder	0.0205837	-0.0509	-0.0707	PanicAttacks_SuperScreened	PanicDisorder_SuperScreened	1.11075	0.266676	Non-significant	HEIG08
Intracranial volume variation	Super: Attacks vs Disorder	0.0199054	-0.1037	-0.1343	PanicAttacks_SuperScreened	PanicDisorder_SuperScreened	0.630277	0.528513	Non-significant	ICV
Chronic obstructive pulmonary disease	Super: Attacks vs Disorder	0.0182466	0.0045	0.027	PanicAttacks_SuperScreened	PanicDisorder_SuperScreened	-0.74725	0.454913	Non-significant	COPD01
Total cholesterol	Super: Attacks vs Disorder	0.0177806	0.0324	0.0409	PanicAttacks_SuperScreened	PanicDisorder_SuperScreened	-0.488682	0.625067	Non-significant	CHOL21
Conscientiousness	Super: Attacks vs Disorder	0.0152653	-0.1493	-0.1549	PanicAttacks_SuperScreened	PanicDisorder_SuperScreened	0.322384	0.747162	Non-significant	CONS02
Migraine	Super: Attacks vs Disorder	0.015243	0.337	0.337	PanicAttacks_SuperScreened	PanicDisorder_SuperScreened	-0.481431	0.63021	Non-significant	Hautakangas_Migraine_FullData_with23andMe
Putamen	Super: Attacks vs Disorder	0.0152061	0.011	0.03	PanicAttacks_SuperScreened	PanicDisorder_SuperScreened	-0.423277	0.672093	Non-significant	Putamen
Amygdala	Super: Attacks vs Disorder	0.0147261	0.0145	0.0156	PanicAttacks_SuperScreened	PanicDisorder_SuperScreened	-0.394236	0.693407	Non-significant	Amygdala
Age at Menarche (marker of puberty in females)	Super: Attacks vs Disorder	0.0142844	-0.0877	-0.084	PanicAttacks_SuperScreened	PanicDisorder_SuperScreened	-0.607738	0.543361	Non-significant	MENA02F
HOMA-IR: insulin resistance (age- & sex-adjusted)	Super: Attacks vs Disorder	0.0137949	0.0597	0.0671	PanicAttacks_SuperScreened	PanicDisorder_SuperScreened	-0.196136	0.844504	Non-significant	GLYC07
Lifecourse bone mineral density: meta-analysis	Super: Attacks vs Disorder	0.013082	-0.0788	-0.0849	PanicAttacks_SuperScreened	PanicDisorder_SuperScreened	0.382838	0.70184	Non-significant	OSTE11
Irritable bowel syndrome	Super: Attacks vs Disorder	0.0110391	0.6056	0.6061	PanicAttacks_SuperScreened	PanicDisorder_SuperScreened	0.285721	0.775092	Non-significant	IBOS01
Lean mass (fat free mass) meta-analysis of males and females	Super: Attacks vs Disorder	0.010949	0.0006	0.0178	PanicAttacks_SuperScreened	PanicDisorder_SuperScreened	-0.484608	0.627954	Non-significant	LEAN06B
Thalamus	Super: Attacks vs Disorder	0.010382	0.006	0.009	PanicAttacks_SuperScreened	PanicDisorder_SuperScreened	-0.291782	0.770453	Non-significant	Thalamus
Leptin (not BMI-adjusted)	Super: Attacks vs Disorder	0.00999111	0.1182	0.111	PanicAttacks_SuperScreened	PanicDisorder_SuperScreened	0.145722	0.884141	Non-significant	GLYC14
Brainstem	Super: Attacks vs Disorder	0.0094905	-0.0416	-0.0189	PanicAttacks_SuperScreened	PanicDisorder_SuperScreened	-0.285744	0.775074	Non-significant	Brainstem
Sleep Duration	Super: Attacks vs Disorder	0.0092104	-0.1949	-0.1887	PanicAttacks_SuperScreened	PanicDisorder_SuperScreened	-0.185746	0.852644	Non-significant	CHRO02
Chronotype	Super: Attacks vs Disorder	0.00727392	-0.0911	-0.1013	PanicAttacks_SuperScreened	PanicDisorder_SuperScreened	0.193704	0.846408	Non-significant	CHRO01
Drinks per week	Super: Attacks vs Disorder	0.00600868	-0.0083	-0.0163	PanicAttacks_SuperScreened	PanicDisorder_SuperScreened	-0.209833	0.833798	Non-significant	ALCO04
Lupus	Super: Attacks vs Disorder	0.00588892	0.1048	0.1103	PanicAttacks_SuperScreened	PanicDisorder_SuperScreened	-0.0933345	0.925638	Non-significant	LUPU01
Anorexia nervosa	Super: Attacks vs Disorder	0.00497995	0.2488	0.2594	PanicAttacks_SuperScreened	PanicDisorder_SuperScreened	-0.119896	0.904565	Non-significant	ANOR02
Hippocampus	Super: Attacks vs Disorder	0.00444383	0.0176	0.0128	PanicAttacks_SuperScreened	PanicDisorder_SuperScreened	-0.133229	0.894012	Non-significant	Hippocampus
Bipolar disorder type I & II	Super: Attacks vs Disorder	0.00397443	0.3354	0.3393	PanicAttacks_SuperScreened	PanicDisorder_SuperScreened	0.133542	0.893765	Non-significant	BIPO03
Bipolar disorder type II	Super: Attacks vs Disorder	0.00381274	0.5941	0.5942	PanicAttacks_SuperScreened	PanicDisorder_SuperScreened	0.0655008	0.947775	Non-significant	BIPO05
Agreeableness	Super: Attacks vs Disorder	0.0035416	-0.3614	-0.354	PanicAttacks_SuperScreened	PanicDisorder_SuperScreened	-0.075513	0.939807	Non-significant	AGAB02
Globus pallidus	Super: Attacks vs Disorder	0.00164963	0.0457	0.0466	PanicAttacks_SuperScreened	PanicDisorder_SuperScreened	-0.0396573	0.968366	Non-significant	Pallidum
Lung forced expiratory volume (FEV1)/Forced vital capacity (FVC)	Super: Attacks vs Disorder	0.0013284	-0.0167	-0.0028	PanicAttacks_SuperScreened	PanicDisorder_SuperScreened	-0.0531895	0.957581	Non-significant	LUNG07
Celiac Disease	Super: Attacks vs Disorder	0.000706	0.0759	0.0695	PanicAttacks_SuperScreened	PanicDisorder_SuperScreened	0.0103712	0.991725	Non-significant	CELI01
Bipolar disorder type I	Super: Attacks vs Disorder	5.15e-05	0.2287	0.2208	PanicAttacks_SuperScreened	PanicDisorder_SuperScreened	-0.00160795	0.998717	Non-significant	BIPO04
Opioid use disorder	Super: Disorder vs Broad	0.127672	0.3787	0.2528	PanicDisorder_SuperScreened	PanicBroad_SuperScreened	-4.66396	3.1e-06	Significant	OPIO01
Educational Attainment (EA)	Super: Disorder vs Broad	0.107952	-0.2154	-0.1042	PanicDisorder_SuperScreened	PanicBroad_SuperScreened	8.89489	5.85e-19	Significant	EDUC03
Parents' age at death	Super: Disorder vs Broad	0.0982548	-0.3345	-0.2388	PanicDisorder_SuperScreened	PanicBroad_SuperScreened	3.57759	0.000347	Significant	LONG01
Substance use disorder	Super: Disorder vs Broad	0.0907332	0.4473	0.3613	PanicDisorder_SuperScreened	PanicBroad_SuperScreened	-5.08071	3.76e-07	Significant	SUBD01
Cognitive aspects of EA	Super: Disorder vs Broad	0.081796	-0.116	-0.0457	PanicDisorder_SuperScreened	PanicBroad_SuperScreened	6.07456	1.24e-09	Significant	EDUC06
General cognitive ability	Super: Disorder vs Broad	0.0816506	-0.1339	-0.0472	PanicDisorder_SuperScreened	PanicBroad_SuperScreened	6.42313	1.34e-10	Significant	INTE03
Age first birth	Super: Disorder vs Broad	0.0805198	-0.4151	-0.3474	PanicDisorder_SuperScreened	PanicBroad_SuperScreened	4.20822	2.57e-05	Significant	REPR01
Noncognitive aspects of EA	Super: Disorder vs Broad	0.0780784	-0.1829	-0.0974	PanicDisorder_SuperScreened	PanicBroad_SuperScreened	5.06298	4.13e-07	Significant	EDUC05
Lung forced vital capacity	Super: Disorder vs Broad	0.0652391	-0.1232	-0.0664	PanicDisorder_SuperScreened	PanicBroad_SuperScreened	5.77035	7.91e-09	Significant	LUNG09
ADHD	Super: Disorder vs Broad	0.058249	0.4874	0.4255	PanicDisorder_SuperScreened	PanicBroad_SuperScreened	-3.603	0.000315	Significant	ADHD06
Body fat percentage	Super: Disorder vs Broad	0.0511481	0.2165	0.1635	PanicDisorder_SuperScreened	PanicBroad_SuperScreened	-4.05159	5.09e-05	Significant	BFPC04B
Lung forced expiratory volume	Super: Disorder vs Broad	0.0451096	-0.1095	-0.0655	PanicDisorder_SuperScreened	PanicBroad_SuperScreened	3.88449	0.000103	Significant	LUNG08
Household income	Super: Disorder vs Broad	0.0810213	-0.4067	-0.3221	PanicDisorder_SuperScreened	PanicBroad_SuperScreened	3.20633	0.0013444	Non-significant	INCO01
Autism spectrum disorder	Super: Disorder vs Broad	0.068528	0.2565	0.3218	PanicDisorder_SuperScreened	PanicBroad_SuperScreened	3.18343	0.00145542	Non-significant	AUTI09
Lifetime anxiety	Super: Disorder vs Broad	0.0564197	0.8962	0.9336	PanicDisorder_SuperScreened	PanicBroad_SuperScreened	2.56313	0.0103734	Non-significant	ANXI03
Stroke	Super: Disorder vs Broad	0.0561808	0.1626	0.0996	PanicDisorder_SuperScreened	PanicBroad_SuperScreened	-2.19745	0.0279885	Non-significant	STRK02
Lifetime cannabis use	Super: Disorder vs Broad	0.0537205	0.0464	0.1023	PanicDisorder_SuperScreened	PanicBroad_SuperScreened	2.73442	0.00624902	Non-significant	CANU02
General risk tolerance (UKB + 10 replication cohorts)	Super: Disorder vs Broad	0.0514674	0.0328	0.0698	PanicDisorder_SuperScreened	PanicBroad_SuperScreened	3.20895	0.00133222	Non-significant	RISK01
Inflammatory bowel diseases	Super: Disorder vs Broad	0.0499634	0.1347	0.0979	PanicDisorder_SuperScreened	PanicBroad_SuperScreened	-2.77407	0.00553597	Non-significant	INFB02
PTSD symptoms	Super: Disorder vs Broad	0.0458983	0.6856	0.6561	PanicDisorder_SuperScreened	PanicBroad_SuperScreened	-2.57688	0.00996964	Non-significant	PTSD05
Subjective well-being	Super: Disorder vs Broad	0.045389	-0.5187	-0.5682	PanicDisorder_SuperScreened	PanicBroad_SuperScreened	-1.83677	0.0662441	Non-significant	SUBJ01
Coronary Artery Disease	Super: Disorder vs Broad	0.0445876	0.2651	0.2269	PanicDisorder_SuperScreened	PanicBroad_SuperScreened	-2.72326	0.00646417	Non-significant	COAD03
Self-rated health	Super: Disorder vs Broad	0.043888	-0.6102	-0.5685	PanicDisorder_SuperScreened	PanicBroad_SuperScreened	1.93208	0.0533493	Non-significant	HEAL01
Cannabis use disorder	Super: Disorder vs Broad	0.042984	0.2776	0.2446	PanicDisorder_SuperScreened	PanicBroad_SuperScreened	-1.93083	0.0535043	Non-significant	CANU03
Cross 12 psychiatric disorders	Super: Disorder vs Broad	0.0414191	0.761	0.7176	PanicDisorder_SuperScreened	PanicBroad_SuperScreened	-2.47167	0.0134483	Non-significant	CROS02
Ventral diencephalon	Super: Disorder vs Broad	0.0405138	-0.031	-0.0573	PanicDisorder_SuperScreened	PanicBroad_SuperScreened	-1.97354	0.0484341	Non-significant	ventralDC
PTSD (case/control)	Super: Disorder vs Broad	0.0395672	0.5943	0.5576	PanicDisorder_SuperScreened	PanicBroad_SuperScreened	-1.58534	0.112889	Non-significant	PTSD06
Blood pulse pressure	Super: Disorder vs Broad	0.0386983	0.0839	0.055	PanicDisorder_SuperScreened	PanicBroad_SuperScreened	-3.3462	0.000819	Non-significant	BLOP03
Rheumatoid Arthritis	Super: Disorder vs Broad	0.0386056	0.0591	0.0196	PanicDisorder_SuperScreened	PanicBroad_SuperScreened	-1.76706	0.0772186	Non-significant	RHEU04
Type-2 Diabetes	Super: Disorder vs Broad	0.0382637	0.2236	0.1717	PanicDisorder_SuperScreened	PanicBroad_SuperScreened	-1.73422	0.0828791	Non-significant	DIAB05
PGC ANX case-control	Super: Disorder vs Broad	0.0378928	0.9594	0.9141	PanicDisorder_SuperScreened	PanicBroad_SuperScreened	-2.28672	0.0222122	Non-significant	ANXI08_restricteduse
Common epilepsies	Super: Disorder vs Broad	0.0372384	0.1713	0.1343	PanicDisorder_SuperScreened	PanicBroad_SuperScreened	-0.927121	0.353864	Non-significant	EPIL01
Leptin (not BMI-adjusted)	Super: Disorder vs Broad	0.036738	0.111	0.1321	PanicDisorder_SuperScreened	PanicBroad_SuperScreened	1.05479	0.291519	Non-significant	GLYC14
Smoking initiation	Super: Disorder vs Broad	0.0367209	0.2829	0.2458	PanicDisorder_SuperScreened	PanicBroad_SuperScreened	-2.8678	0.00413331	Non-significant	SMOK07
Endometriosis	Super: Disorder vs Broad	0.0364332	0.313	0.3431	PanicDisorder_SuperScreened	PanicBroad_SuperScreened	1.43733	0.150625	Non-significant	ENDO01
Heart rate variability (standard deviation of normal-to-normal intervals)	Super: Disorder vs Broad	0.0357763	-0.0289	-0.0624	PanicDisorder_SuperScreened	PanicBroad_SuperScreened	-1.04083	0.297954	Non-significant	HRVR03
Primary Biliary Cirrhosis	Super: Disorder vs Broad	0.0311831	0.1333	0.1539	PanicDisorder_SuperScreened	PanicBroad_SuperScreened	1.01729	0.309014	Non-significant	CIRR01
Extraversion	Super: Disorder vs Broad	0.0304746	-0.1216	-0.1444	PanicDisorder_SuperScreened	PanicBroad_SuperScreened	-1.51501	0.129769	Non-significant	EXTR02
Blood systolic pressure	Super: Disorder vs Broad	0.0296843	0.1377	0.107	PanicDisorder_SuperScreened	PanicBroad_SuperScreened	-2.32561	0.0200392	Non-significant	BLOP04
Tourette Syndrome	Super: Disorder vs Broad	0.0289157	0.2107	0.2323	PanicDisorder_SuperScreened	PanicBroad_SuperScreened	0.983485	0.325369	Non-significant	TOUR01
Asthma	Super: Disorder vs Broad	0.0280176	0.1987	0.2209	PanicDisorder_SuperScreened	PanicBroad_SuperScreened	1.66806	0.0953043	Non-significant	ASTH02
Glaucoma (primary angle closure)	Super: Disorder vs Broad	0.0275008	-0.0373	-0.0668	PanicDisorder_SuperScreened	PanicBroad_SuperScreened	-0.916531	0.359388	Non-significant	GLAU01
OCD	Super: Disorder vs Broad	0.0273799	0.662	0.638	PanicDisorder_SuperScreened	PanicBroad_SuperScreened	-1.58515	0.112933	Non-significant	PGC_OCD23
Physical activity (objectively-measured)	Super: Disorder vs Broad	0.0244415	-0.1515	-0.1347	PanicDisorder_SuperScreened	PanicBroad_SuperScreened	1.17426	0.240291	Non-significant	PHYS01
Externalising	Super: Disorder vs Broad	0.0244292	0.2671	0.2487	PanicDisorder_SuperScreened	PanicBroad_SuperScreened	-1.84575	0.0649284	Non-significant	EXTE01
Blood disatolic pressure	Super: Disorder vs Broad	0.0242885	0.1296	0.1159	PanicDisorder_SuperScreened	PanicBroad_SuperScreened	-1.87635	0.0606078	Non-significant	BLOP05
Chronic pain	Super: Disorder vs Broad	0.0241469	0.5834	0.5634	PanicDisorder_SuperScreened	PanicBroad_SuperScreened	-1.51815	0.128976	Non-significant	PAIN01
Caudate nucleus	Super: Disorder vs Broad	0.0241052	0.0386	0.0539	PanicDisorder_SuperScreened	PanicBroad_SuperScreened	1.46587	0.142685	Non-significant	Caudate
Postpartum depression	Super: Disorder vs Broad	0.0240586	0.8797	0.8915	PanicDisorder_SuperScreened	PanicBroad_SuperScreened	0.861267	0.389091	Non-significant	PPDP01
Nucleus accumbens	Super: Disorder vs Broad	0.0234936	-0.0465	-0.0219	PanicDisorder_SuperScreened	PanicBroad_SuperScreened	1.17602	0.239589	Non-significant	Accumbens
Self-reported tiredness	Super: Disorder vs Broad	0.0234254	0.6421	0.6684	PanicDisorder_SuperScreened	PanicBroad_SuperScreened	1.006	0.314414	Non-significant	TIRE01
Anxiety (Friligkou et al 2024)	Super: Disorder vs Broad	0.0227274	0.8566	0.8186	PanicDisorder_SuperScreened	PanicBroad_SuperScreened	-1.22046	0.222291	Non-significant	ANXI07
Openness	Super: Disorder vs Broad	0.0217293	0.1843	0.212	PanicDisorder_SuperScreened	PanicBroad_SuperScreened	0.890931	0.372966	Non-significant	OPEN02
Schizophrenia	Super: Disorder vs Broad	0.0206774	0.2793	0.2654	PanicDisorder_SuperScreened	PanicBroad_SuperScreened	-1.34589	0.178338	Non-significant	SCHI04
Undersleeper	Super: Disorder vs Broad	0.020221	0.4014	0.3808	PanicDisorder_SuperScreened	PanicBroad_SuperScreened	-0.839662	0.401098	Non-significant	CHRO06
Depressive symptoms	Super: Disorder vs Broad	0.0202136	0.7237	0.7492	PanicDisorder_SuperScreened	PanicBroad_SuperScreened	1.09439	0.273784	Non-significant	DEPR16
Adiponectin	Super: Disorder vs Broad	0.0192722	0.017	-0.003	PanicDisorder_SuperScreened	PanicBroad_SuperScreened	-0.593532	0.552825	Non-significant	GLYC08
Multiple sclerosis	Super: Disorder vs Broad	0.0188276	0.1764	0.1571	PanicDisorder_SuperScreened	PanicBroad_SuperScreened	-0.489446	0.624526	Non-significant	SCLE04
Lung peak expiratory flow	Super: Disorder vs Broad	0.0187221	-0.0511	-0.0321	PanicDisorder_SuperScreened	PanicBroad_SuperScreened	1.42099	0.15532	Non-significant	LUNG10
MDD (PGC3, + 23andme)	Super: Disorder vs Broad	0.0174232	0.8582	0.8607	PanicDisorder_SuperScreened	PanicBroad_SuperScreened	1.13769	0.25525	Non-significant	DEPR14
Age at Menopause	Super: Disorder vs Broad	0.0166135	-0.0852	-0.1135	PanicDisorder_SuperScreened	PanicBroad_SuperScreened	-0.700635	0.483531	Non-significant	MENO01F
Anxiety symptoms	Super: Disorder vs Broad	0.0164472	0.7636	0.7456	PanicDisorder_SuperScreened	PanicBroad_SuperScreened	-1.21867	0.22297	Non-significant	DimensionalAnxiety
Total cholesterol in HDL	Super: Disorder vs Broad	0.01525	-0.1175	-0.0875	PanicDisorder_SuperScreened	PanicBroad_SuperScreened	0.768168	0.442387	Non-significant	CHOL22
Bipolar disorder type II	Super: Disorder vs Broad	0.0145953	0.5942	0.5961	PanicDisorder_SuperScreened	PanicBroad_SuperScreened	0.483416	0.6288	Non-significant	BIPO05
Male pattern baldness	Super: Disorder vs Broad	0.0140406	0.0038	-0.0107	PanicDisorder_SuperScreened	PanicBroad_SuperScreened	-0.76348	0.445177	Non-significant	BALD01
Intracranial volume variation	Super: Disorder vs Broad	0.0137893	-0.1343	-0.1178	PanicDisorder_SuperScreened	PanicBroad_SuperScreened	0.840138	0.400831	Non-significant	ICV
Anorexia nervosa	Super: Disorder vs Broad	0.0135485	0.2594	0.263	PanicDisorder_SuperScreened	PanicBroad_SuperScreened	0.650056	0.515656	Non-significant	ANOR02
Resting heart rate	Super: Disorder vs Broad	0.0130813	0.1294	0.1291	PanicDisorder_SuperScreened	PanicBroad_SuperScreened	-1.0922	0.274744	Non-significant	RHRR01
Putamen	Super: Disorder vs Broad	0.0129275	0.03	0.0192	PanicDisorder_SuperScreened	PanicBroad_SuperScreened	-0.705928	0.480233	Non-significant	Putamen
BMI	Super: Disorder vs Broad	0.0128233	0.1708	0.1416	PanicDisorder_SuperScreened	PanicBroad_SuperScreened	-1.05505	0.291404	Non-significant	BODY16
HOMA-IR: insulin resistance (age- & sex-adjusted)	Super: Disorder vs Broad	0.0125392	0.0671	0.0601	PanicDisorder_SuperScreened	PanicBroad_SuperScreened	-0.351246	0.725404	Non-significant	GLYC07
Chronic obstructive pulmonary disease	Super: Disorder vs Broad	0.0120905	0.027	0.018	PanicDisorder_SuperScreened	PanicBroad_SuperScreened	-0.982751	0.32573	Non-significant	COPD01
MDD (PGC2, no 23andme, no UKB)	Super: Disorder vs Broad	0.0118215	0.788	0.7932	PanicDisorder_SuperScreened	PanicBroad_SuperScreened	-0.516884	0.605237	Non-significant	DEPR07
Agreeableness	Super: Disorder vs Broad	0.0110329	-0.354	-0.3691	PanicDisorder_SuperScreened	PanicBroad_SuperScreened	-0.447909	0.654219	Non-significant	AGAB02
Globus pallidus	Super: Disorder vs Broad	0.0104782	0.0466	0.043	PanicDisorder_SuperScreened	PanicBroad_SuperScreened	-0.5081	0.611383	Non-significant	Pallidum
Height (2018)	Super: Disorder vs Broad	0.00954977	-0.0707	-0.0578	PanicDisorder_SuperScreened	PanicBroad_SuperScreened	0.990286	0.322034	Non-significant	HEIG08
Drinks per week	Super: Disorder vs Broad	0.00877255	-0.0163	-0.0194	PanicDisorder_SuperScreened	PanicBroad_SuperScreened	-0.581577	0.560852	Non-significant	ALCO04
Migraine	Super: Disorder vs Broad	0.00851796	0.337	0.3431	PanicDisorder_SuperScreened	PanicBroad_SuperScreened	-0.520666	0.6026	Non-significant	Hautakangas_Migraine_FullData_with23andMe
Childhood maltreatment	Super: Disorder vs Broad	0.00846503	0.494	0.5156	PanicDisorder_SuperScreened	PanicBroad_SuperScreened	0.45379	0.64998	Non-significant	TRAU01
Brainstem	Super: Disorder vs Broad	0.00841711	-0.0189	-0.0278	PanicDisorder_SuperScreened	PanicBroad_SuperScreened	-0.486008	0.626961	Non-significant	Brainstem
Loneliness	Super: Disorder vs Broad	0.00756016	0.532	0.5477	PanicDisorder_SuperScreened	PanicBroad_SuperScreened	0.457066	0.647623	Non-significant	LONE04
Thalamus	Super: Disorder vs Broad	0.00734543	0.009	0.0105	PanicDisorder_SuperScreened	PanicBroad_SuperScreened	0.400963	0.688447	Non-significant	Thalamus
Lean mass (fat free mass) meta-analysis of males and females	Super: Disorder vs Broad	0.00720054	0.0178	0.0113	PanicDisorder_SuperScreened	PanicBroad_SuperScreened	-0.600966	0.547863	Non-significant	LEAN06B
Hippocampus	Super: Disorder vs Broad	0.00706402	0.0128	0.0135	PanicDisorder_SuperScreened	PanicBroad_SuperScreened	-0.418492	0.675588	Non-significant	Hippocampus
Age at Menarche (marker of puberty in females)	Super: Disorder vs Broad	0.00695098	-0.084	-0.0888	PanicDisorder_SuperScreened	PanicBroad_SuperScreened	-0.553889	0.579655	Non-significant	MENA02F
Total cholesterol	Super: Disorder vs Broad	0.00640973	0.0409	0.0462	PanicDisorder_SuperScreened	PanicBroad_SuperScreened	0.352538	0.724435	Non-significant	CHOL21
Celiac Disease	Super: Disorder vs Broad	0.00581135	0.0695	0.0815	PanicDisorder_SuperScreened	PanicBroad_SuperScreened	0.159549	0.873236	Non-significant	CELI01
Oversleeper	Super: Disorder vs Broad	0.00557387	0.3049	0.2898	PanicDisorder_SuperScreened	PanicBroad_SuperScreened	-0.132109	0.894898	Non-significant	CHRO05
Lupus	Super: Disorder vs Broad	0.00545314	0.1103	0.1008	PanicDisorder_SuperScreened	PanicBroad_SuperScreened	0.166822	0.86751	Non-significant	LUPU01
Hypothyroidism	Super: Disorder vs Broad	0.00535706	0.2448	0.2372	PanicDisorder_SuperScreened	PanicBroad_SuperScreened	0.338007	0.735358	Non-significant	THYR03
Amygdala	Super: Disorder vs Broad	0.00522826	0.0156	0.012	PanicDisorder_SuperScreened	PanicBroad_SuperScreened	-0.277393	0.781478	Non-significant	Amygdala
Neuroticism	Super: Disorder vs Broad	0.00480856	0.6317	0.6244	PanicDisorder_SuperScreened	PanicBroad_SuperScreened	-0.301952	0.762688	Non-significant	NEUR05
Thyroid-stimulating hormone	Super: Disorder vs Broad	0.00462237	-0.048	-0.0293	PanicDisorder_SuperScreened	PanicBroad_SuperScreened	0.293588	0.769073	Non-significant	THYR04
Conscientiousness	Super: Disorder vs Broad	0.00458881	-0.1549	-0.1604	PanicDisorder_SuperScreened	PanicBroad_SuperScreened	-0.199932	0.841534	Non-significant	CONS02
Lung forced expiratory volume (FEV1)/Forced vital capacity (FVC)	Super: Disorder vs Broad	0.00422268	-0.0028	-0.0145	PanicDisorder_SuperScreened	PanicBroad_SuperScreened	0.327777	0.74308	Non-significant	LUNG07
Atopic dermatitis (eczema)	Super: Disorder vs Broad	0.00401377	0.128	0.1418	PanicDisorder_SuperScreened	PanicBroad_SuperScreened	0.199357	0.841984	Non-significant	ATOP02
Sleep Duration	Super: Disorder vs Broad	0.00323772	-0.1887	-0.1923	PanicDisorder_SuperScreened	PanicBroad_SuperScreened	0.127828	0.898285	Non-significant	CHRO02
Bipolar disorder type I & II	Super: Disorder vs Broad	0.00273056	0.3393	0.3355	PanicDisorder_SuperScreened	PanicBroad_SuperScreened	0.179412	0.857614	Non-significant	BIPO03
Bipolar disorder type I	Super: Disorder vs Broad	0.00184233	0.2208	0.2207	PanicDisorder_SuperScreened	PanicBroad_SuperScreened	0.111419	0.911284	Non-significant	BIPO04
Cholesterol esters in large VLDL	Super: Disorder vs Broad	0.00139533	0.0829	0.0918	PanicDisorder_SuperScreened	PanicBroad_SuperScreened	-0.0444736	0.964527	Non-significant	CHOL03
Lifecourse bone mineral density: meta-analysis	Super: Disorder vs Broad	0.000933	-0.0849	-0.0847	PanicDisorder_SuperScreened	PanicBroad_SuperScreened	0.0536302	0.95723	Non-significant	OSTE11
Insomnia	Super: Disorder vs Broad	0.000642	0.401	0.3896	PanicDisorder_SuperScreened	PanicBroad_SuperScreened	-0.0364463	0.970926	Non-significant	INSO02
Irritable bowel syndrome	Super: Disorder vs Broad	0.000534	0.6061	0.6115	PanicDisorder_SuperScreened	PanicBroad_SuperScreened	0.0273956	0.978144	Non-significant	IBOS01
Chronotype	Super: Disorder vs Broad	0.00042	-0.1013	-0.0996	PanicDisorder_SuperScreened	PanicBroad_SuperScreened	-0.0229413	0.981697	Non-significant	CHRO01

### Sheet: ST26_polygenicscore
Table S26. Polygenic scores for panic phenotypes cross-ancestry
Cohort	Ancestry	Phenotype	N	Ncas	Ncon	Nagelkerke's r2 %	Nagelkerke's r2 liability %	Nagelkerke's r2 liability 95%CI	Prevalence for liability	P-value	Estimate	SE	Z-score	AUC
UK Biobank	African	Panic broad	306	144	162	0.0004	0.0004	-0.4% - 0.48%	0.28	0.7025	0.0765	0.2003	0.382	0.5356
		Panic disorder	203	41	162	0.0007	0.0006	-0.6% - 0.72%	0.05	0.6976	0.131	0.337	0.389	0.477
		Panic attacks	265	103	162	0.0141	0.0149	-1.37% - 4.35%	0.23	0.0342	0.4844	0.2288	2.117	0.5847
UK Biobank	South-Asian	Panic broad	288	97	191	0.0933	0.1086	4.16% - 17.56%	0.28	1.24e-06	1.317	0.2716	4.849	0.6235
		Panic disorder	214	23	191	0.0004	0.0004	-0.49% - 0.57%	0.05	0.7936	0.3495	1.335	0.262	0.5586
		Panic attacks	265	74	191	0.0466	0.0548	0.22% - 10.74%	0.23	0.000677	0.9129	0.2686	3.399	0.5991
QIMR Adult Twins	European	Panic broad	3727	2133	1594	0.0102	0.0112	0.45% - 1.79%	0.28	9.88e-08	0.189	0.0354	5.329	0.5499
		Panic disorder	2150	556	1594	0.037	0.0318	1.72% - 4.64%	0.05	8.9e-16	0.42	0.05	8.041	0.6081
		Panic attacks	3171	1577	1594	0.0017	0.0058	0.05% - 1.11%	0.23	0.0327	0.074	0.0348	2.136	0.5171
TEDS	European	Panic broad	2396	1885	511	0.05116	0.0705	5.08% - 9.02%	0.28	5.34e-13	0.3788	0.0525	7.216	0.608445
		Panic disorder	1211	700	511	0.07759	0.0503	2.64% - 7.42%	0.05	6.18e-10	0.39	0.0631	6.186	0.607585
		Panic attacks	1696	1185	511	0.04255	0.04847	2.86% - 6.84%	0.23	8.66e-08	0.2978	0.0556	5.353	0.588212
Note
Bonferroni-corrected significance threshold for 3 tests p < 1.67x10-2
Liability scale conversion using the observed linear regression R2 and corresponding formula from Lee et al. (2012). https://doi.org/10.1002/gepi.21614
References
Bycroft, C., et al. (2018). The UK Biobank resource with deep phenotyping and genomic data. Nature, 562(7726), 203-209.

### Sheet: ST27_UKBcodes
Table S27. Medical record codes used in UK Biobank phenotype definitions
Clinical coding	Phenotype	Codes
READ	Panic disorder	“Eu410”, “XE1Y7”
READ	Panic attacks	“Eu410”, "XE1Y7", "Ua1qS", "X00SZ", "X00Sa", "Xa3Vj", "XaIo7", "XaKVA", "Xa7kB”, "E2001", "1B1V", "225J"
ICD-10	Panic attacks	“F410”
READ	Anxiety or depression	"E2021", "E112.", "E113.", "E135.", "E202.", "E202.11", "E202.12", "E2020", "E2022", "E2026", "E202B", "E202C", "E202z", "Eu401 11", "Eu402 11", "Eu402 12", "Eu402 13", "Eu402 14", "Eu40z 11", "Eu40z 12", "Eu32.", "Eu931", "Eu932", "Eu325", "Eu326", "Eu327", "Eu33.", "Eu328", "Eu329", "Eu32B", "Eu400 11", "Eu400 12", "Eu401", "Eu403", "Eu411", "XE1YB", "E1121", "Eu320", "XaCIs", "E1122", "Eu321", "XaCIt", "2257", "X00SO", "E1137", "XE1Zc", "E1123", "Eu322", "X00SQ", "XE1ZY", "XSEGJ", "XSGok", "XSGol", "XSGom", "XaCHr", "XaCHs", "XaCIu", "E1124", "E130.", "Eu323", "XE1YC", "XE1ZZ", "XSGon", "XaX53", "E2B1.", "XE1Za", "E1126", "XE1Y0", "XE1Zb", "E1131", "Eu330", "E1132", "Eu331", "E1133", "Eu332", "X00SR", "X00SS", "XE1Y1", "XE1Zd", "XM1GC", "E1134", "Eu333", "XE1Ze", "XaX54", "E1136", "Eu334", "Eu33y", "Xa0wV", "E1135", "Eu33z", "XE1Zf", "E2029", "Eu400", "X00SV", "X761n", "X761q", "E2023", "E2024", "E2025", "X00SW", "X761u", "XM0Ak", "E2027", "E2028", "Eu402", "X00SX", "X00SY", "X00Sr", "X50G3", "X50GI", "X762H", "Xa1a8", "Eu40y", "Eu40.", "Eu40z", "XE1YA", "E2002"
ICD-10 code	Anxiety or depression	"F32", “F320", "F321", "F322", "F323", "F328", "F329", "F33", "F330", "F331", "F332", "F333", "F334", "F338", "F339", "F400", "F401", "F402", "F410", "F411"

### Sheet: ST28_twinanalysis
Table S28. Cross-twin correlations
Phenotype	rMZ (95% CI)	rDZ (95% CI)
Panic broad	.46 (.40, .51)	.11 (.06, .16)
Panic disorder	.70 (.62, .76)	.15 (.05, .24)
Note
MZ = monozygotic twin, DZ = dizygotic twin
Analysis performed in a sample of the Twins Early Development Study (TEDS) N = panic broad: 2720 twin pairs, 1121 MZ and 1599 DZ, panic disorder: 1570 twin pairs, 677 MZ and 893 DZ
